# Blood-based Genomic and Cellular Determinants of Response to Neoadjuvant PD-1 Blockade in Patients with Non-Small-Cell Lung Cancer

**DOI:** 10.1101/2021.12.07.21267340

**Authors:** Xi Zhang, Rui Chen, Wenqing Li, Shengchao Zhang, Mengju Jiang, Guodong Su, Yuru Liu, Yu Cai, Wuhao Huang, Yuyan Xiong, Shengguang Wang

## Abstract

**Background:** Despite the improved survival observed in PD-1/PD-L1 blockade therapy, there still is a lack of response to the anti-PD1 therapy for a large proportion of cancer patients across multiple indications, including non-small cell lung cancer (NSCLC)

**Methods:** Transcriptomic profiling was performed on 57 whole blood samples from 31 NSCLC patients and 5 healthy donors, including both responders and non-responders received anti-PD-1 Tislelizumab plus chemotherapy, to characterize differentially expressed genes (DEGs), signature pathways, and immune cell subsets regulated during treatment. Mutations of oncogenic drivers were identified and associated with therapeutic outcomes in a validation cohort with 1661 cancer patients. These multi-level biomarkers were validated and compared across different methods, external datasets and multiple computational tools.

**Results:** NSCLC patients examined and achieved pathological complete response (pCR) were considered as responders or non-responders otherwise. Expression of hundreds DEGs (FDR p<0.05, fold change<-2 or >2) was changed in blood during neoadjuvant anti-PD-1 treatment, as well as in lung cancer tissue as compared to normal samples. Enriched PD-1-mediated pathways and elevated cell abundances of CD8 T cells and regulatory T cells were exclusively observed in responder blood samples. In an independent validation cohort of 1661 pan-cancer patients, a panel of 4 top ranked genetic alterations (PTCH1, DNMT3A, PTPRS, JAK2) identified from responders in discovery cohort were found positively associated with the overall survival (p<0.05).

**Conclusion:** These findings suggest peripheral blood-based biomarkers and cell subsets could be utilized to define the response to neoadjuvant PD-1 blockade in NSCLC patients and a set of novel gene mutations is strongly associated with the therapeutic outcome of cancer immunotherapy.

## Supplemental Table S1 for "Blood-based Genomic and Cellular Determinants of Response to Neoadjuvant PD-1 Blockade in Patients with Non-Small-Cell Lung Cancer"

### Sheet: Table S1a
Table S1a List of DEGs identified in unpaired comparison (all subjects), n=927
Gene ID	log2FoldChange	FDR p
P2RY2	1.96926	5.52e-07
GATA2	1.85657	2.93e-05
SLC29A1	1.8512	3.62e-06
CYP2S1	1.80123	0.00027839
SMPD3	1.72311	2.03e-05
SPNS3	1.61894	8.63e-06
KCNC3	1.59104	1.58e-05
ALDH1A1	1.56881	0.000149207
PLXNB2	1.5657	7.84e-05
ARHGEF10L	1.53718	5.83e-05
MYCL	1.51668	0.000107321
OAF	1.48762	0.000259366
TGFBI	1.48214	0.000144772
SLC37A2	1.47864	7.25e-05
SLC46A2	1.46961	0.00151924
LRP1	1.46474	0.000121539
HBG2	1.45991	0.00165652
ZNF703	1.44312	0.00263658
GPR162	1.43773	0.00139881
CPED1	1.42367	0.000281539
COL8A2	1.42097	0.000120238
KNDC1	1.41077	0.00235469
CAMK1	1.40986	6.12e-05
MTMR11	1.40902	0.000414026
CD36	1.39821	3.03e-05
STAB1	1.39579	0.000847718
KLF4	1.39326	0.00122662
AATBC	1.39044	0.00027613
CPVL	1.38739	0.00110599
NIBAN2	1.38213	0.000119662
NLN	1.3734	3.59e-06
IQSEC2	1.36103	1.19e-05
RUSC2	1.35378	0.000238989
CYSLTR2	1.35232	0.000432044
HNMT	1.34124	0.000590735
CD300E	1.32461	0.00407539
BCAM	1.31653	0.0178524
CYFIP1	1.29696	1.96e-05
TNF	1.29416	0.000980451
PLD4	1.27361	0.00430906
CPAMD8	1.27297	3.03e-05
VCAN	1.27159	0.00144527
ZNF385A	1.27115	0.000388474
CDK18	1.26898	8.46e-05
MYOF	1.265	0.0040062
KCTD15	1.2639	2.06e-06
AIFM3	1.25892	0.000471584
TSPAN4	1.25806	5.95e-06
IER5	1.23674	0.00100723
CD86	1.23441	0.000298766
CCR2	1.21797	0.00474264
SLITRK4	1.21116	0.00155237
TFEC	1.20805	3.46e-05
CEP170B	1.19565	5.77e-05
MPEG1	1.17847	0.00034748
SOX4	1.17061	0.00226836
GPBAR1	1.17014	0.00186169
CD4	1.16789	0.000135087
GCSAML	1.15801	0.00910023
SLC2A6	1.15759	0.000388474
LOC100505622	1.15262	4.31e-05
SLC45A3	1.15039	0.00351387
RAB44	1.14686	0.00196331
EPB41L3	1.14401	9.35e-05
LYZ	1.13542	0.00484398
CYBB	1.13305	0.000486575
SHROOM1	1.12346	0.00978029
CD33	1.11231	0.000616423
IL17RC	1.1079	0.000141653
ENG	1.10683	6.4e-05
HBG1	1.10387	0.0383881
CD300LB	1.09758	0.00626458
NOXA1	1.09082	0.000286627
P2RX7	1.08846	2.06e-05
PEA15	1.08617	0.000127141
RIN2	1.08574	0.000865533
VSTM1	1.08348	0.0358734
NRROS	1.08209	3.54e-05
JUP	1.08087	0.00333596
VASH1	1.07705	0.000983701
TTYH2	1.07689	3.33e-05
ASGR1	1.07296	0.0162584
CD300C	1.07252	0.0027455
EPB41L2	1.06854	0.000846819
FZD1	1.06766	0.00255546
PELI3	1.06297	0.000134765
S1PR3	1.06173	0.00729531
OLIG1	1.05542	0.00531541
TTYH3	1.05417	6.45e-05
SHTN1	1.05277	0.00027839
CDKN1C	1.05273	0.0275641
ADAP2	1.04528	0.00138988
TIAM1	1.04504	0.000199672
TPCN1	1.04067	2.06e-05
RPS6KA4	1.03329	1.19e-05
CSF1R	1.03264	0.00236082
UBE2E2	1.02894	4.66e-05
RAB34	1.02891	0.002891
CARD9	1.02696	0.000884851
NAGA	1.01702	0.000104018
BAHCC1	1.01128	0.0010161
LAP3	1.00567	0.000798934
FADS1	1.0038	4.66e-05
ADAM15	1.00175	1.35e-05
TMEM165	-1.00053	0.000846819
BCL3	-1.00097	0.0381078
SH3BP5	-1.00099	0.00312171
USP32	-1.00116	0.00459265
MPP7	-1.00173	0.00624735
CCNG2	-1.00173	0.00906036
LINC-PINT	-1.00282	0.00346708
ASAH1	-1.00353	0.00169867
UBALD2	-1.00354	0.00196712
ACTN1	-1.00361	0.0166623
MAP4K4	-1.00477	0.00179474
DPYD	-1.00559	0.00435099
SLC15A4	-1.00573	0.00458756
PPP1R12B	-1.006	0.0107394
KAT8	-1.00642	0.000183078
CCDC126	-1.00659	0.000396099
TMEM71	-1.00668	0.00490518
SLC16A3	-1.00672	0.0421169
RPGR	-1.00759	0.000965059
CARD6	-1.00791	0.0274292
C18orf25	-1.00808	0.000675133
SNTB2	-1.00871	9.12e-05
LRRC37A3	-1.00877	0.0015977
IMPDH1	-1.0095	0.00948033
DCP2	-1.0096	7.76e-05
STIMATE	-1.01016	7.2e-05
PLK2	-1.01022	0.0315778
CHRNA10	-1.01127	0.00820161
FBXO33	-1.01327	0.000906983
NFAT5	-1.01344	0.00115377
ECE1	-1.01359	0.00925283
LRWD1	-1.0137	0.00330015
TCAIM	-1.01624	0.00027613
TP53INP1	-1.01653	0.00103798
AZIN1	-1.01694	0.00014101
NARF	-1.01737	0.00358808
LINC00174	-1.0174	5.06e-05
MAP3K5	-1.01751	0.000162757
TLR10	-1.01764	0.000371255
LCOR	-1.01949	0.00017639
MAPK1	-1.01989	0.000287102
HEBP2	-1.02046	0.00113402
WSB1	-1.02081	0.000563115
EXOC8	-1.02142	0.00124766
FSTL1	-1.02186	0.0426898
ADCY4	-1.02212	0.0108035
NATD1	-1.02231	0.0114482
FOXP1	-1.02246	1.94e-06
NFAM1	-1.02284	0.0341679
GNG11	-1.02338	0.00959586
CD58	-1.02366	0.00027839
ITGA2B	-1.02398	0.00878815
CHUK	-1.02458	0.000132335
CYRIB	-1.02679	0.00140596
SKIL	-1.02782	0.000767018
CNIH2	-1.02787	0.00768208
SAT1	-1.02854	0.00365642
JPT1	-1.02907	0.00249904
FAM13A-AS1	-1.0297	0.00157339
TECPR2	-1.02984	0.0230825
RNF141	-1.0311	0.00533182
SH3GL1P1	-1.03129	0.000747673
SYCP2	-1.03368	0.000151764
PLBD1	-1.03395	0.0258487
ELF2	-1.0341	0.000925443
RFX3	-1.03434	6.49e-05
ZFAS1	-1.03449	8.37e-06
MIR22HG	-1.03455	0.0262879
PCBP1-AS1	-1.03462	0.00854607
SPATA2L	-1.03481	0.00845942
TRIM27	-1.03757	0.000413769
PPP1CB	-1.03782	0.000110488
STAT5B	-1.03818	0.0021988
RLIM	-1.03824	0.000806911
HERC3	-1.03888	0.00257534
CD93	-1.03908	0.0302255
ABCG1	-1.03909	0.015315
CALM2	-1.03917	0.000757989
OSTF1	-1.04004	0.000333504
IL6R	-1.04052	0.01569
DNTTIP1	-1.04133	0.00333596
NGFR	-1.04155	0.0177494
COQ10B	-1.04253	0.000249431
PRKCE	-1.04261	0.000191055
ZFP36	-1.04335	0.0055758
PTPRJ	-1.04346	0.000675891
FURIN	-1.04357	0.00162353
FRAT1	-1.04451	0.0267869
C7orf25	-1.04524	0.000486575
ROM1	-1.04531	0.00345137
LILRA6	-1.04626	0.0434002
IFRD1	-1.04986	0.00656844
PPBP	-1.05034	0.00794152
RBM5-AS1	-1.05366	0.0170556
SEPT5-GP1BB	-1.05461	0.00326524
PLCL1	-1.05556	0.000693675
ATP6V0E1	-1.05596	0.000215355
DNAJB5	-1.0564	0.020351
LRP6	-1.0572	0.00932267
B4GALT1-AS1	-1.0575	0.000740058
LY6G6F	-1.0582	0.00440161
ZNF844	-1.05882	5.52e-07
FEM1C	-1.05944	0.00110705
DIP2B	-1.0596	0.00188841
LOC100130357	-1.06243	0.000608497
WHAMMP1	-1.06391	0.00153191
SERPINA1	-1.06449	0.0228295
C1R	-1.06513	1.52e-05
ZNF586	-1.06565	0.000217535
CYB5R4	-1.06597	0.00480615
MIDN	-1.06674	0.0121924
KLF6	-1.0672	0.000834464
SBNO2	-1.06848	0.0175444
FKBPL	-1.06948	0.00339822
TDRD9	-1.06999	0.0265028
PRR13	-1.07109	0.00126272
RAB3D	-1.07153	0.0159943
LITAF	-1.07169	0.00951267
PJA2	-1.07169	0.00220185
VIL1	-1.07191	0.0189304
FAM160B1	-1.0726	0.00076698
AATK	-1.07477	0.0489388
SPOPL	-1.0752	0.00503884
PAQR6	-1.07533	0.0150734
ZNF93	-1.07624	0.000986242
TM6SF1	-1.07663	0.00582332
LPCAT3	-1.07674	0.00484911
PYGM	-1.07792	0.00102828
ADAMTSL4	-1.07845	0.0105735
LAT2	-1.07954	0.00624057
KDM7A	-1.07965	0.000738819
GAS2L1	-1.08083	0.00671694
SEPTIN7P14	-1.08109	0.00594103
LAMP2	-1.08123	0.00939182
RIT1	-1.08248	0.000511862
TMEM91	-1.08307	0.00150787
TANC2	-1.08315	0.00345137
TBC1D8	-1.08366	0.00349332
TRIM22	-1.08372	0.000391848
BTG2	-1.08424	0.00565945
ITM2B	-1.08616	0.00257534
LPAR2	-1.08662	0.00277066
PARP4	-1.08697	5.34e-05
CFAP45	-1.08786	0.0258417
CTDP1	-1.08824	0.000740058
SLC12A9	-1.08871	0.00225729
ARID3A	-1.0895	0.00779576
PF4	-1.08985	0.00641634
FUT7	-1.09019	0.0274857
NSFL1C	-1.09029	0.000171905
KIAA0232	-1.09064	0.000663846
SLC25A44	-1.09065	0.00657679
MFN2	-1.09123	0.000674404
ITPRID2	-1.09163	0.000357712
TP53I11	-1.09171	0.0135166
MPZL3	-1.09197	0.00682852
RYBP	-1.09206	0.000423308
FAM86B3P	-1.09227	0.0419595
TTN	-1.09285	0.000515578
MMRN1	-1.09295	0.0218208
CLCA4-AS1	-1.09328	0.00124087
EVI2B	-1.0947	0.00448193
MALAT1	-1.09483	0.00146602
CDKN2D	-1.09527	0.000571857
IGF2R	-1.09687	0.0111087
SELL	-1.09798	0.00857864
MSRB1	-1.09819	0.0451784
CHIC2	-1.09883	0.00139202
CDH26	-1.09943	0.00629457
STAT3	-1.09967	0.00225729
LOC102606465	-1.10107	0.000417577
RASSF2	-1.10128	0.00901528
PPP4R2	-1.10181	0.00023351
ADCY10P1	-1.10183	0.000380734
UPF1	-1.10221	0.000535791
CKLF	-1.10238	0.00715509
SH3RF3	-1.104	0.0250044
SLC19A2	-1.10528	0.00107178
F2RL1	-1.10562	0.0492554
PHF13	-1.10574	0.000881938
DHRS12	-1.10619	0.000834464
MBNL1-AS1	-1.1064	0.000646677
NTNG2	-1.10716	0.00320696
GAB1	-1.11124	0.00151198
LAMTOR5	-1.11174	0.000128283
TFPI	-1.11346	0.0164406
ANKRD28	-1.11347	8.9e-05
TLE3	-1.11585	0.0146339
RAB32	-1.11659	0.000689794
LOC100288069	-1.118	0.00621732
LOC100506023	-1.11932	0.000336106
ADGRE2	-1.11938	0.0391651
RGS18	-1.11988	0.00132106
SPACA6	-1.12013	0.00747405
ZBTB37	-1.12262	0.000485969
KLF9	-1.12286	0.00162088
RAB43	-1.1236	0.012179
C20orf197	-1.12445	0.000229261
DNAJC3-DT	-1.12481	0.00409051
LOC112268124	-1.12529	0.00378675
GABARAPL1	-1.12529	0.00226058
MSRB2	-1.12643	0.00747405
ATG16L2	-1.12668	0.0035055
ENTPD7	-1.12877	0.000457854
IPMK	-1.12981	0.00739003
HSPA1B	-1.13033	0.0098724
ELMO2	-1.13064	2.06e-05
JAK3	-1.13163	0.000850781
RABGEF1	-1.13249	6.45e-05
JAK2	-1.13269	0.000687741
GSTO2	-1.13278	0.00456678
SLCO4C1	-1.1332	0.00068936
SLC35E3	-1.13355	1.07e-05
HSPA1A	-1.13526	0.0206233
LINC02422	-1.13597	0.000317617
AGTPBP1	-1.13665	0.000397627
FCRL1	-1.13773	0.00442343
SIRPA	-1.13836	0.027298
C16orf72	-1.13885	0.00163697
ZNF230	-1.13995	0.0014137
DNAJB9	-1.14188	0.00491775
LINC00921	-1.1426	0.000969612
YIPF1	-1.1428	0.000535791
IL17RA	-1.14339	0.00961196
VPS9D1	-1.14399	0.000987611
ANP32A-IT1	-1.14509	0.0239877
PXN-AS1	-1.14529	0.000756849
CDADC1	-1.14707	0.000124381
CSRNP1	-1.14751	0.0285662
CMTM6	-1.14795	0.00126294
ZNF438	-1.14895	0.00846291
ZNF776	-1.14918	7.25e-05
LOC101927974	-1.15189	0.000922693
ATP11A	-1.15198	0.00371866
OMG	-1.15236	0.00404079
RAB33B	-1.15244	0.000642392
NDUFB3	-1.15311	0.000514143
TBC1D30	-1.15319	0.003582
KLHL15	-1.15408	0.00476842
PAPLN	-1.15428	0.00451466
RMI2	-1.15551	0.00365993
HLX	-1.15558	0.0192884
SH3BP5-AS1	-1.15596	0.000120238
KDM6B	-1.156	0.0135871
CLMN	-1.15718	0.000270172
POC1A	-1.15877	0.000538624
RPS6KA3	-1.15915	0.000123545
PCTP	-1.15923	0.00155237
ROCK1	-1.16012	0.000229037
WWC3	-1.16021	0.000559523
KNSTRN	-1.16066	0.000820615
NCF4	-1.16098	0.0136669
UBE2H	-1.16166	0.000129684
VAPA	-1.16294	0.00033666
ZNF445	-1.1631	3.42e-05
INSR	-1.16319	0.000489973
PPP4R1	-1.16383	0.00408964
TLE1	-1.16426	0.000460205
TSPAN2	-1.16471	0.00168105
BAZ1A	-1.16532	0.00115661
MSRB3	-1.1671	0.000201695
LTB4R	-1.16725	0.00574576
CEP19	-1.168	0.0306425
ERN1	-1.16915	0.000397912
GRAMD1A	-1.17033	0.00309896
ABTB1	-1.17098	0.00150534
COQ8B	-1.17164	0.00012966
CAMKK2	-1.17263	0.00383608
ORAI2	-1.17485	0.00122362
MAP1LC3B	-1.17544	7.11e-05
CYTIP	-1.17981	0.000201328
FAM217B	-1.1802	5.63e-05
IFNAR1	-1.18079	0.002581
MEGF6	-1.18137	0.000685001
ARHGAP19	-1.18153	7.05e-05
ADAM19	-1.18354	0.000343099
ITPRIP	-1.18358	0.00934016
CAB39	-1.18361	0.000394981
HEATR5A	-1.18383	0.000592917
RSPH9	-1.18457	0.000120315
ASPRV1	-1.18529	0.0287667
AIM2	-1.18711	0.0122277
TMEM120A	-1.1876	0.00137165
SVIL	-1.18786	0.00257165
KAT6A	-1.188	0.000343099
CHP1P2	-1.18901	0.00456455
ZNF516	-1.18986	0.00675657
SLC40A1	-1.19094	0.00404179
TNFAIP3	-1.19325	0.00523836
FNIP1	-1.1934	0.00104182
NQO2	-1.19613	0.0115675
EIF2AK2	-1.19794	0.00101422
C3orf62	-1.19826	0.00083559
RGL4	-1.19891	0.000858159
TIAM2	-1.20021	0.00769683
S100A11	-1.20047	0.0146399
B3GNTL1	-1.20105	0.000806911
RAB7A	-1.20189	0.000581934
HTATSF1P2	-1.20199	0.00660307
IQGAP1	-1.20334	0.00139196
SCN1B	-1.20361	0.000379474
PIP4P2	-1.20525	0.00126092
EXTL3	-1.20744	0.000987341
SRGAP2	-1.20785	0.000341842
UBE2B	-1.20785	0.00115689
TREML3P	-1.20788	0.00612085
ZFYVE16	-1.20841	0.000888071
PECR	-1.20845	8.39e-05
TSPAN16	-1.20886	0.0295995
CDK5RAP2	-1.20918	0.00186521
RBPJ	-1.21025	0.00067648
B4GALT4	-1.21153	0.000111862
RILPL1	-1.21298	0.00083251
NT5C2	-1.2141	0.00306953
ZMPSTE24	-1.21448	3.98e-05
UBE2J1	-1.21562	0.000336106
AP5B1	-1.21714	0.013775
TLR6	-1.21728	0.0112858
CASP4	-1.2177	0.000687741
CHKA	-1.21869	0.000199252
C4orf3	-1.21914	5.7e-06
UBE2D1	-1.22125	0.0089926
TMX4	-1.22165	0.000428425
STS	-1.22444	0.000342877
IMPA2	-1.22474	0.00595164
STAG3	-1.22545	0.000354849
PCDH9	-1.22549	0.00521202
ACVR1B	-1.22769	0.00179584
HDAC4	-1.2282	0.000171905
LIMK2	-1.22828	0.00417786
C5orf66	-1.23022	0.000407695
AFDN	-1.23105	0.000805415
C10orf105	-1.23197	0.000974725
HIPK1	-1.23213	0.00034126
CEBPB	-1.2343	0.0170402
CKAP4	-1.23741	0.0108321
GK	-1.23955	0.0106122
TXN	-1.23985	0.000738819
SKAP2	-1.23985	0.00156831
ARL11	-1.24054	0.00570986
IFI16	-1.24267	0.000128851
CRISPLD2	-1.24311	0.0261112
FLOT1	-1.24472	0.00249238
STK16	-1.24512	1.66e-06
FSD1	-1.24558	0.000756849
ABCA1	-1.24561	0.0182056
CYBRD1	-1.2473	0.00689315
RP2	-1.24778	0.00421759
CC2D2B	-1.24887	0.000343369
RTN3	-1.25162	0.00559619
TSEN34	-1.25396	0.00992734
CYP1B1	-1.25396	0.0120397
CAMK1D	-1.25676	0.000360938
SLC36A1	-1.25705	0.000798934
KDM4B	-1.25729	0.00155314
F5	-1.25771	0.00689315
GTDC1	-1.25822	1.47e-05
P2RY13	-1.25842	0.0198611
DAPK2	-1.25948	0.00629457
NEAT1	-1.26054	5.37e-05
KIAA0319L	-1.26105	0.000241236
PHACTR1	-1.26129	0.0134768
TP53INP2	-1.26135	0.0118434
TMCO3	-1.2622	0.000292407
MSL1	-1.26361	0.0028347
GMFG	-1.26486	8.74e-05
NUMB	-1.26502	0.00487983
AGO4	-1.26752	0.00122505
MLXIP	-1.26916	3.04e-06
PLXDC2	-1.26931	0.000674653
SLC49A4	-1.27101	0.00272098
TUT7	-1.2711	0.000933855
LILRB3	-1.27112	0.00916203
SIRPB2	-1.27191	0.00767697
STX3	-1.2756	0.0109199
KIAA0040	-1.27789	0.000333904
RARA-AS1	-1.27848	0.013744
TENM1	-1.27897	0.000386555
SUSD2	-1.27897	0.00407926
FOSL2	-1.27953	0.00216056
LRP10	-1.27959	0.00262331
PRDX6-AS1	-1.28076	3.32e-05
EPAS1	-1.28296	0.0137448
PEAK3	-1.28309	0.0329379
TXNIP	-1.28325	3.28e-05
FCGR2A	-1.28335	0.032339
DDX60L	-1.28474	0.000814497
CAMKK1	-1.28503	0.0016557
CPNE5	-1.28646	0.000128907
MBD6	-1.28651	0.00128446
PDE4DIPP6	-1.2869	1.2e-05
PRSS36	-1.28899	0.00347257
DISP2	-1.28993	0.007087
MYL9	-1.2913	0.00378675
NDEL1	-1.29281	0.00132037
RGS2	-1.29304	0.0129086
SDCBP	-1.29442	0.0116695
CNEP1R1	-1.29539	0.000120762
PDZD8	-1.29821	0.000656794
HK2	-1.29906	0.00692646
VMP1	-1.2993	0.00594787
MTMR3	-1.30045	0.000637787
SESN2	-1.3006	0.00083559
FAR2	-1.30297	0.00231832
PGD	-1.30344	0.00534623
TMEM260	-1.30372	4.81e-05
STEAP4	-1.30484	0.0489634
ANGPT1	-1.30503	0.00404179
PACSIN2	-1.30511	0.000318098
STK17B	-1.30603	0.000128851
SRGAP2C	-1.30661	0.000128377
GFOD1	-1.30965	0.00067648
CELF2	-1.31118	9.97e-06
STXBP5	-1.31198	7.71e-05
FLOT2	-1.31206	0.00424429
LRRK2	-1.31322	0.0118862
TMLHE	-1.31496	1.54e-05
COL7A1	-1.31569	0.00433526
SPOCD1	-1.316	0.00334155
NME8	-1.31609	0.000219167
FPR1	-1.31646	0.0397083
DPY19L3	-1.31718	0.000218302
ST3GAL4	-1.3174	0.00180164
PLAAT1	-1.31789	0.00939828
HSDL2	-1.31797	0.000846819
VNN3	-1.31804	0.00777155
CSF3R	-1.31925	0.0112035
MXD1	-1.31968	0.0151294
CREBRF	-1.31996	0.000200802
SLC12A6	-1.32053	0.000920601
KCNJ15	-1.32241	0.0273732
KLF7	-1.32349	0.000685001
LOC101927851	-1.32567	0.00807668
ZNF354A	-1.32677	0.000317617
THBS1	-1.328	0.000430496
SLC22A1	-1.32807	0.00231687
CST7	-1.33035	0.000778591
PXK	-1.33036	0.000413769
GNAQ	-1.33038	0.000381376
POR	-1.33059	0.00179248
MAP2K6	-1.33353	8.39e-05
TBKBP1	-1.33418	0.000903528
LRRN2	-1.33557	0.00346708
WAKMAR2	-1.33688	0.00641634
MYBPC3	-1.33739	0.00272587
IFITM2	-1.33765	0.0150822
FOS	-1.34069	0.0151218
AMN1	-1.34091	8.04e-05
ZNF33A	-1.34314	6.98e-06
KIT	-1.34418	0.000354463
SNORD89	-1.34572	0.00180164
PHF21A	-1.34717	0.000228943
LRRC70	-1.3478	0.00387348
FCHO2	-1.35283	0.00187248
LOC729737	-1.35317	0.00215223
RNF146	-1.35386	7.27e-06
NLRP3	-1.35431	0.00490518
RESF1	-1.35529	0.000134765
HIPK3	-1.35648	0.000131832
SLC6A6	-1.35839	0.00383801
LINC00243	-1.35991	2.08e-05
SIRT5	-1.36284	2.45e-05
SLC2A3	-1.36317	0.00534288
LILRA5	-1.36406	0.00378675
LY96	-1.36592	0.007087
PPL	-1.37005	0.00665748
ARID5A	-1.37024	0.000342018
BCAT1	-1.37167	0.0263529
GAB2	-1.37271	0.00818628
PADI2	-1.3752	0.0329379
RSBN1	-1.37785	2.88e-05
FNDC3B	-1.38072	0.00157238
JMJD6	-1.38098	0.000359776
PTENP1	-1.38573	0.00333596
CHST15	-1.38661	0.00448934
CLEC18A	-1.38673	0.0036167
TMEM185B	-1.38732	4.66e-05
MXD3	-1.38888	0.00115179
ADAM17	-1.38899	0.000354849
CCDC17	-1.3898	0.00111908
NRBF2	-1.39015	0.00553846
MAPKAPK2	-1.39342	3.98e-05
FAM53C	-1.39534	0.00315047
TET2	-1.39592	0.00155563
MCL1	-1.39601	0.000273304
VPS9D1-AS1	-1.39908	0.000839047
TMEM272	-1.40179	0.00231687
VSIR	-1.4032	0.00090511
CFAP58-DT	-1.40431	0.0032231
RFX2	-1.40486	0.00366532
LINGO3	-1.40647	0.000974725
ANKS1A	-1.40682	1.96e-05
H2BC4	-1.40745	0.00133204
USP10	-1.40791	0.00039586
CREB5	-1.40919	0.0106255
LINC01061	-1.40981	0.000920601
ITIH4	-1.41007	4.82e-05
APMAP	-1.41043	4.97e-05
MLLT1	-1.41126	0.000270172
TLR1	-1.41402	0.00578024
PREX1	-1.41433	0.00067648
ALOX5	-1.41458	0.00267495
LOXHD1	-1.41841	0.00575144
REM2	-1.41944	0.000858159
INKA2	-1.41953	0.00334485
PTEN	-1.42136	0.000203018
FCGR1B	-1.4233	0.00932328
AVIL	-1.42377	0.00110599
CDKL5	-1.42464	0.00105946
DOK3	-1.42581	0.00582332
CDC123	-1.42838	2.66e-05
C1RL	-1.42988	0.000862584
USP15	-1.43242	7.02e-05
SOS2	-1.43504	0.00030968
RASGEF1A	-1.43765	4.1e-05
CCDC71L	-1.43942	0.00112086
PADI4	-1.44202	0.00193712
ZNF429	-1.44205	3.88e-05
C1RL-AS1	-1.44266	9.12e-05
ERV3-1	-1.444	0.000414026
CEACAM1	-1.44412	0.0167617
GPR27	-1.44415	0.0298131
TMCC3	-1.44563	0.00563612
DOCK5	-1.44744	0.00130563
GLT1D1	-1.44872	0.0148469
S100A9	-1.44909	0.0089565
IRF2BPL	-1.45149	0.00168899
ADM	-1.45209	0.0267824
LOC400499	-1.45259	0.00280642
EXOC6	-1.45259	3.42e-05
SERPINB1	-1.45489	0.000100528
CFLAR	-1.45596	8.81e-05
HCLS1	-1.45607	3.29e-05
TRIQK	-1.45752	0.000388474
BEST1	-1.4578	0.00235469
ALPK1	-1.46069	0.00120407
IQCN	-1.46103	0.000214134
ATF6	-1.46133	2.85e-05
XPO6	-1.46197	0.000937595
DENND3	-1.46245	0.000411655
KIF1B	-1.46538	0.000569075
VNN2	-1.46709	0.0196786
FAM157A	-1.46823	0.0221493
DUSP1	-1.46909	0.00730205
TOB1	-1.46969	0.00174534
TUBA4A	-1.47173	1.37e-05
OSM	-1.47326	0.0136285
CPEB4	-1.47522	0.000354849
DHRS13	-1.47628	0.00223598
MTARC1	-1.47816	0.00619046
NECTIN2	-1.47885	0.0026687
UBR5-AS1	-1.47903	0.00376574
CTBS	-1.48001	0.00120957
SRGAP2B	-1.48122	0.000484699
PCNX1	-1.48211	7.84e-05
IL4R	-1.48242	0.000254873
PELATON	-1.484	0.00139823
ZNF281	-1.48895	0.000886549
RAP1GAP	-1.48916	0.00696643
E2F3	-1.4901	0.000132646
GSEC	-1.4923	0.00461811
PGGHG	-1.49471	0.000108275
RNASE6	-1.49475	7.79e-06
ARHGAP26	-1.49507	0.000259238
RIPOR2	-1.49721	0.000148346
MAML3	-1.49799	0.000925443
RBM47	-1.49839	0.00507079
PRKDC	-1.49929	0.000343974
SRGN	-1.49989	0.0015723
UPP1	-1.50159	0.000104018
CA4	-1.50181	0.0343013
HGF	-1.50186	0.000236871
RNF149	-1.50445	0.00165144
CFAP92	-1.50454	0.00271082
FOXO3	-1.50925	0.000144772
HCG27	-1.51005	0.000333504
EFHC2	-1.5134	7.58e-05
PFKFB4	-1.51803	0.000722522
MDM2	-1.51959	5.85e-07
LMNB1	-1.52267	0.00100344
PROK2	-1.52479	0.0207422
ATP11B	-1.52485	9.17e-06
TSC22D3	-1.5263	1.71e-05
RNF24	-1.52638	0.00982062
ZNF552	-1.52728	0.000320437
NLRC4	-1.52847	0.00172897
FPR2	-1.53131	0.0380365
APH1B	-1.53374	1.54e-05
SH3GLB1	-1.53666	3.03e-05
ORM2	-1.53819	0.000134765
DYSF	-1.53877	0.0173837
APTR	-1.54088	4.1e-05
CHSY1	-1.54349	0.000620208
TBC1D14	-1.54363	0.000820615
FLT3	-1.54497	0.000493916
UBXN2B	-1.54519	0.000218302
TRIM25	-1.54829	0.000275891
KBTBD7	-1.55122	0.0147472
NUDT5	-1.5518	3.83e-05
LINC01270	-1.55186	0.0128
LOC100507006	-1.55187	0.000128851
SLC9A8	-1.55194	4.38e-05
PLSCR1	-1.55308	0.00106038
APOBEC3A_B	-1.5536	0.00524029
TREML2	-1.5583	0.00300716
ROPN1L	-1.56158	0.0115675
PYGL	-1.56384	0.00807625
MPZL1	-1.56492	0.00140596
TREM1	-1.56505	0.0110554
SLC22A15	-1.57295	0.00182804
VWA8	-1.57555	4.8e-05
MAPK14	-1.57841	0.000324519
IFNGR1	-1.58206	0.000232052
DGAT2	-1.58298	0.0148886
CSGALNACT1	-1.58754	0.00211064
UGCG	-1.588	3.33e-05
DICER1	-1.58815	8.81e-05
RNF144B	-1.59079	5.32e-05
PSTPIP2	-1.59426	2.52e-05
KIAA0825	-1.59725	0.000838366
NIBAN1	-1.59735	0.00239841
SPTLC2	-1.60046	1.07e-05
SSH2	-1.6021	7.07e-05
MYH10	-1.60273	0.000974725
IRAG1	-1.60374	0.00901049
ERGIC1	-1.60744	0.000278688
ENTPD1-AS1	-1.60801	2.03e-05
FKBP9	-1.61066	0.00100344
TLR8	-1.61418	0.00664128
SRPK1	-1.61449	0.000194706
MBOAT2	-1.6159	3.09e-05
NAMPT	-1.61672	0.0135651
SPATA6	-1.61892	1.47e-05
BCL6	-1.62156	0.00143952
LINC01001	-1.62402	0.00115214
NABP1	-1.62474	0.000535791
NABP1-OT1	-1.63145	0.000432044
ST20	-1.6356	9.07e-05
MMP25	-1.63689	0.00697661
S100A8	-1.63838	0.00244028
NEDD9	-1.64077	0.000108275
PELI1	-1.64391	0.000896696
RBP5	-1.64437	0.00012966
PLXNC1	-1.64804	0.00206236
TLR5	-1.64962	0.00154842
YOD1	-1.65058	1.22e-06
MIR29B2CHG	-1.65059	8.57e-05
TMEM119	-1.65216	0.00132824
ADGRG3	-1.65291	0.00570986
LIN7A	-1.65387	0.00285129
MSL3	-1.65949	4.41e-06
ALPL	-1.66065	0.0358521
NFIL3	-1.6621	0.00261643
RALB	-1.66782	0.00034126
FAM157C	-1.66864	0.0113887
IL13RA1	-1.66955	0.000613489
NUDT16P1	-1.67027	0.00102559
PPP1R3D	-1.67257	0.000182128
HAUS4	-1.67366	0.000164556
HPGD	-1.67872	0.000221597
PLK3	-1.68063	0.000286627
GPR160	-1.68085	0.000480453
HMGB2	-1.68924	7.79e-06
AQP9	-1.68947	0.0189393
MAN2A2	-1.69805	9.21e-05
SLC37A3	-1.69843	6.4e-05
TG	-1.70078	0.000720468
SLC22A4	-1.70749	0.000941974
THBD	-1.7095	0.00598272
MCTP2	-1.71046	0.000114061
NR_157804	-1.71872	0.0096713
PLXNA2	-1.72134	0.000390756
ABHD5	-1.72194	0.000520192
FAM157B	-1.7233	0.00855667
SLC26A8	-1.72492	0.00392694
ATP6V1C1	-1.72602	2.04e-05
ENTPD1	-1.7306	4.14e-05
RELL1	-1.73121	7.79e-06
MEF2A	-1.73222	5.82e-06
LHX4-AS1	-1.73483	3.33e-05
DHRS9	-1.73577	0.00621874
PPP1R3B	-1.7365	0.00370819
NLRP6	-1.74885	0.00742193
MTHFS	-1.75263	0.000148825
S100A12	-1.75368	0.00140378
JDP2	-1.75482	0.000309431
AGFG1	-1.75627	1.38e-05
MIR223	-1.76449	0.000877167
VNN1	-1.76833	0.0130522
MANSC1	-1.77209	0.0211986
SLA	-1.77628	1.11e-05
DSC2	-1.78246	0.015569
PGS1	-1.78783	5.37e-05
FAM110B	-1.7926	3.36e-05
ALOX5AP	-1.7983	0.000903528
ITGA7	-1.80248	0.00108928
HS3ST3B1	-1.80329	5.95e-06
RALGAPA2	-1.8085	0.000159961
OSBPL1A	-1.8113	0.000408074
B4GALT5	-1.813	3.49e-05
IGF1R	-1.81932	1.2e-05
CCNJL	-1.82035	0.000990467
PXYLP1	-1.82098	2.88e-07
TGFA	-1.82703	0.00328655
SEC61A2	-1.82778	7.06e-06
PHC2	-1.83254	0.000446058
ARHGEF40	-1.83491	0.000486575
GAS7	-1.83806	5.21e-05
ATP9A	-1.83839	3.42e-05
SORL1	-1.83964	8.43e-05
CEBPD	-1.84474	0.000915477
PRUNE2	-1.84621	0.00629457
ACSL4	-1.85079	6.99e-05
MEGF9	-1.85429	0.00176661
CD55	-1.85592	7.73e-05
MGC12916	-1.85668	3.33e-05
SEMA6B	-1.85747	0.00703191
LINC02649	-1.86166	0.000253838
SOCS3	-1.86168	0.00231832
BASP1	-1.87536	0.00774466
LOC101928143	-1.88129	0.00029817
ST20-AS1	-1.88367	7.02e-05
TPK1	-1.89031	5.52e-07
LINC00937	-1.89063	1.09e-05
WDFY3	-1.89594	0.00199431
CD59	-1.89867	5.52e-07
HAL	-1.89873	0.000651656
RNF175	-1.92082	5.95e-06
ZNF107	-1.92663	5.52e-07
FCAR	-1.93524	0.0038242
GPR141	-1.9363	3.42e-05
REPS2	-1.94649	0.00029817
PHTF1	-1.95015	5.43e-07
FAM126B	-1.9504	2.39e-05
FGD4	-1.95069	1.96e-05
NAIP	-1.95213	0.000258505
KLHL8	-1.95311	6.2e-06
SEC14L2	-1.95598	0.000363401
SLC11A1	-1.95968	9.76e-05
SMAP2	-1.96015	4.14e-05
LOC105370579	-1.98467	0.00100749
BCL2A1	-1.99095	0.000336106
TTC26	-1.99228	0.000138974
TRIB1	-2.00694	0.000872248
CDK5R1	-2.00852	2.79e-05
RAB36	-2.02104	0.00107146
CSGALNACT2	-2.02732	5.04e-06
GCA	-2.02738	0.000486575
ETS2	-2.03355	5.23e-05
VSIG4	-2.04589	1.04e-05
KBTBD6	-2.05221	1.47e-05
KLLN	-2.05376	1.89e-06
MMP25-AS1	-2.05766	2.03e-05
TMED8	-2.05775	5.52e-07
CHD7	-2.06341	3.04e-06
CR1	-2.06648	0.000888071
LIPN	-2.06954	7.27e-06
LRG1	-2.07386	0.00925602
HP	-2.0744	0.00218075
HRH2	-2.07692	0.000151743
SLC8A1	-2.07765	0.000152432
GYG1	-2.07891	2.7e-05
ACSL1	-2.08874	0.000988091
SIPA1L2	-2.09837	0.000913139
IRS2	-2.11479	0.00220153
CYSTM1	-2.11834	0.000721526
IDI1	-2.12278	1.36e-07
SPRY1	-2.12695	2.85e-05
C3orf86	-2.12817	0.00173709
ITPKC	-2.14229	5.83e-05
MKNK1	-2.14324	5.97e-06
ARHGAP24	-2.14611	9.22e-06
KLHL2	-2.15963	2.06e-05
CPD	-2.16552	4.31e-05
MAK	-2.16967	4.04e-05
PER1	-2.18156	0.000324519
PLIN4	-2.19558	4.88e-05
SAP30	-2.21434	1.64e-05
PLIN5	-2.22415	3.33e-05
TLR2	-2.22753	2.12e-05
MGAM	-2.22946	0.0027534
TLR4	-2.2347	0.00115214
DNAH17	-2.23943	3.54e-05
SULT1B1	-2.24451	0.000218302
MCEMP1	-2.28087	0.00160088
KCNJ2	-2.29806	0.000596232
IL1R1	-2.30011	0.000156277
BTBD19	-2.30398	0.000236871
GADD45A	-2.33203	5.82e-06
ANXA3	-2.33411	0.000696913
PFKFB3	-2.34074	0.000144652
LHX4	-2.35518	5.52e-07
ST6GALNAC3	-2.37611	1.19e-05
MACIR	-2.38201	2.63e-08
IL1RAP	-2.40582	7.76e-05
CATIP	-2.43082	2.83e-08
NUDT16	-2.44024	1.36e-07
SAMSN1	-2.44414	1.94e-06
KIF27	-2.45336	7.84e-06
IL18RAP	-2.47281	3.54e-05
CLEC4E	-2.4776	0.000127141
CEACAM4	-2.48734	0.000105137
DGKH	-2.49011	6e-07
SORT1	-2.5069	8.29e-07
GRB10	-2.55462	0.000134765
LINC01127	-2.64322	0.000341842
ASPH	-2.64741	6.37e-05
CLEC4D	-2.68314	4.75e-05
CD163	-2.69372	2.85e-05
IRAK3	-2.70066	5.52e-07
FKBP5	-2.73399	3.03e-05
ERLIN1	-2.76075	4.65e-08
TPST1	-2.78251	8.08e-05
ECHDC3	-2.80909	0.000563115
CNTNAP3	-2.85601	3.46e-05
ANKRD22	-2.92405	3e-05
ORM1	-2.94536	0.000128113
IL18R1	-3.04162	1.98e-05
ZBTB16	-3.04509	1.36e-07
ARG1	-3.10616	8.02e-05
COL9A2	-3.22695	1.68e-07
IL1R2	-3.40262	1.68e-05
PFKFB2	-3.56366	1.94e-06

### Sheet: Table S1b
Table S1b List of DEGs identified in paired comparison (all subjects), n=1211
Gene ID	log2FoldChange	FDR p
MPZL1	-1.45652	0.000386035
SLC5A9	-2.77976	1.57117e-05
ST6GALNAC3	-2.33751	6.76541e-05
DPYD	-1.01217	0.00145349
CR1	-2.15493	6.75577e-06
CDK18	1.42617	0.000128793
SUSD4	1.51726	6.70455e-05
MEGF6	-1.07917	0.000237565
KIF1B	-1.55345	0.000142169
ARHGEF10L	2.06775	5.34534e-08
PHC2	-1.83068	5.42284e-05
KIAA0319L	-1.30506	7.45317e-05
SPATA6	-1.63743	1.40551e-07
OSBPL9	-1.05778	0.000177391
YIPF1	-1.26908	2.07724e-05
CLCA4-AS1	-1.20451	0.00209991
LOC102606465	-1.20256	0.00142198
STXBP3	-1.01238	1.46167e-05
SORT1	-2.4404	4.26233e-07
CD53	-1.06471	5.24726e-05
RSBN1	-1.46892	1.10934e-05
TSPAN2	-1.10581	0.00144874
SLC22A15	-1.43043	0.000779201
CD58	-1.03151	2.7716e-05
SRGAP2C	-1.36473	0.000294041
SRGAP2B	-1.48763	0.000979374
ADAM15	1.20827	8.17718e-09
ATF6	-1.45669	4.55603e-06
SLC19A2	-1.16	0.000585621
LOC100506023	-1.26978	4.55603e-06
NIBAN1	-1.51441	0.000461569
ZNF281	-1.47736	0.000635568
ATP2B4	-1.13902	0.000215276
SRGAP2	-1.2462	0.000620994
CD55	-1.82876	7.97085e-06
MAPKAPK2	-1.40695	3.91007e-05
PLXNA2	-1.61491	2.39425e-05
KCTD3	1.17317	0.000251392
SIPA1L2	-1.97677	0.0005861
NID1	1.58482	6.23557e-05
KMO	1.31678	0.000497424
LOC729737	-1.52887	0.000221223
LOC100288069	-1.07871	0.00336906
HES4	1.3616	0.0099169
PLEKHG5	1.2266	0.00196329
PHF13	-1.11315	0.00148907
PGD	-1.45125	0.000247009
MFN2	-1.11775	0.000647536
PADI2	-1.36195	0.0145378
PADI4	-1.49074	0.000187823
CDA	-1.07036	0.00959508
ALPL	-1.76	0.0077336
TCEA3	1.18152	0.0131683
SESN2	-1.38297	0.0010728
TMEM234	-1.11735	1.11301e-05
AGO4	-1.21278	0.00017077
COL8A2	1.72615	7.3254e-08
CSF3R	-1.33725	0.00133357
MYCL	1.9007	3.45997e-06
COL9A2	-3.13665	4.0992e-07
ZMPSTE24	-1.29576	7.27474e-06
SMAP2	-2.32988	8.80195e-12
ZNF684	-1.12636	2.35175e-06
PLK3	-1.61961	0.000135954
BTBD19	-2.30121	8.53868e-05
AKR1A1	1.05321	9.63478e-05
CCDC17	-1.43109	0.000432665
FAAHP1	1.04338	0.00702709
MKNK1	-2.30431	2.15739e-07
MOB3C	-1.19011	8.14885e-07
NRDC	-1.00691	2.6111e-05
LRRC42	-1.00524	0.000106242
JUN	1.40484	0.038431
GADD45A	-2.47849	1.41168e-05
CTBS	-1.37578	9.63478e-05
SH3GLB1	-1.55841	3.6232e-06
GBP4	1.2299	0.00212377
LAMTOR5	-1.15845	3.94566e-05
INKA2	-1.33446	0.000668018
PHTF1	-2.04465	1.03176e-07
HIPK1	-1.2413	0.000181728
CD101	1.27177	3.70846e-05
FCGR1B	-1.45602	0.00264257
FCGR1CP	-1.08543	0.0284158
TXNIP	-1.36202	3.59697e-05
PDE4DIPP6	-1.28801	2.84099e-05
MTMR11	1.93067	1.11285e-05
ADAMTSL4-AS1	-1.61768	0.000131323
ADAMTSL4	-1.05756	0.001098
MIR4257	-1.40216	0.000984096
MCL1	-1.3632	2.51918e-05
ZNF687-AS1	-1.22708	0.000275781
S100A10	1.0126	0.0005591
S100A11	-1.23958	0.00265754
S100A8	-1.69973	0.00028747
S100A9	-1.50969	0.000833736
S100A12	-1.90215	0.00016597
IL6R	-1.04818	0.00345916
MTX1	-1.03271	0.000650832
RIT1	-1.09086	0.000141569
SLC25A44	-1.19714	0.000454533
PAQR6	-1.40586	0.00285942
CD1C	1.27649	0.000365655
IFI16	-1.34269	2.6111e-05
AIM2	-1.31046	0.00281101
PEA15	1.49712	1.28608e-06
ITLN1	1.0567	0.0214933
FCGR2A	-1.26113	0.00406643
F5	-1.25138	0.00135125
SELL	-1.08624	0.00146059
PRDX6-AS1	-1.4218	9.74487e-06
ZBTB37	-1.11221	0.000367796
KIAA0040	-1.26953	0.000106426
CRYZL2P	1.36744	0.000212883
LHX4-AS1	-1.8773	5.42284e-05
LHX4	-2.35579	1.59265e-07
IER5	1.61071	4.62367e-05
IVNS1ABP	-1.02683	0.000427079
RGS18	-1.11548	0.00223671
RGS2	-1.31704	0.00287752
LINC01353	-1.65332	2.6111e-05
MYBPH	-1.28597	0.0195057
BTG2	-1.09041	0.00104058
LRRN2	-1.19142	0.00724652
SLC45A3	1.75316	1.20193e-06
CTSE	1.04694	0.0275644
PFKFB2	-3.4392	1.10934e-05
YOD1	-1.66587	7.74691e-07
MIR29B2CHG	-1.70756	8.47919e-06
MTARC1	-1.52476	0.00210156
HLX	-1.27831	0.00187439
DUSP10	1.15756	0.0039014
TLR5	-1.69546	0.00239583
CNIH4	-1.16342	2.34596e-05
EXOC8	-1.02227	0.000707597
LOC101927851	-1.40339	0.00047896
CHRM3-AS2	1.01567	0.00344215
NLRP3	-1.4418	0.00119065
GCSAML	1.8455	1.77642e-05
CLASP1	-1.04367	1.38467e-05
AGFG1	-1.84151	2.85232e-06
HDAC4	-1.33298	7.1204e-06
MBOAT2	-1.59982	1.13042e-06
GALNT14	-1.54539	0.0135077
NLRC4	-1.75323	9.70822e-05
QPCT	-1.3126	0.00666141
SLC8A1	-1.92954	5.71308e-05
CCDC88A	1.16343	7.17294e-05
PELI1	-1.52315	0.000236814
PCBP1-AS1	-1.03543	0.00184187
TGFA	-1.76547	9.92938e-05
DYSF	-1.69153	0.00072667
HK2	-1.22643	0.00420259
MAL	1.08093	0.00211417
TBC1D8	-1.20376	0.0014968
IL1R1	-2.22766	7.74559e-06
IL18R1	-2.96524	8.20938e-05
SEPTIN10	1.17975	0.00189973
SPOPL	-1.01833	0.00121265
GTDC1	-1.26371	5.07677e-05
CYTIP	-1.28747	0.000105668
SCN9A	-1.5881	8.33869e-05
DHRS9	-1.72972	0.0034106
TTN	-1.0497	0.000224824
ITPRID2	-1.04381	0.000122098
HECW2	-1.9367	0.000729238
PLCL1	-1.02551	0.000699072
FAM126B	-1.90189	1.79749e-06
NRP2	1.96874	4.78774e-05
KLF7	-1.22112	0.00039157
CATIP	-2.61256	2.43549e-11
CAB39	-1.21422	0.00019912
DGKD	-1.01943	6.43294e-05
ADAM17	-1.3916	0.000111737
FOSL2	-1.22229	0.00102383
PPP1CB	-1.06804	0.000125531
EIF2AK2	-1.16582	0.0005861
CYP1B1	-1.45674	0.00144163
EPAS1	-1.20514	0.0378347
CALM2	-1.05466	0.00121648
B3GNT2	-1.05835	0.000702812
LOC100507006	-1.59255	1.7533e-05
LGALSL	-1.36308	9.05696e-06
ASPRV1	-1.34047	0.00184325
MXD1	-1.23217	0.00275346
ARID5A	-1.40261	9.63478e-05
RNF149	-1.48325	9.56372e-05
SNORD89	-1.30364	0.000413896
IL1R2	-3.29387	1.16191e-05
LINC01127	-2.59065	0.000111249
IL18RAP	-2.70697	1.96406e-05
MARCO	1.27193	0.0388027
RALB	-1.63034	1.70562e-05
TMEM185B	-1.49516	7.32345e-06
LOC107985946	-1.0794	0.0209705
HNMT	1.61519	0.000130343
TNFAIP6	-1.26044	0.0266972
GCA	-2.04685	2.83653e-05
CYBRD1	-1.12051	0.0114096
METAP1D	1.10493	0.000423618
NFE2L2	-1.03312	8.60232e-05
SLC40A1	-1.17616	0.00688454
NABP1	-1.58892	8.85027e-05
NABP1-OT1	-1.7052	9.53467e-06
STK17B	-1.28411	4.0742e-05
COQ10B	-1.13302	6.39927e-05
CFLAR	-1.46788	5.14185e-06
NDUFB3	-1.21306	8.65117e-05
CD28	1.15232	0.00025929
PECR	-1.26783	4.73395e-05
CXCR2	-1.33158	0.00806422
CXCR1	-1.42713	0.00483908
GPBAR1	1.41177	0.000128041
SLC11A1	-2.06384	3.561e-06
STK16	-1.36385	5.34534e-08
TUBA4A	-1.58839	4.72388e-06
TUBA4B	-1.72047	0.000858436
ACSL3	-1.04372	6.7035e-05
GPR35	1.24091	2.27382e-05
ANKRD28	-1.21723	2.06023e-05
FOXP1	-1.02129	2.44806e-06
HCLS1	-1.49357	2.86376e-06
CFAP92	-1.4496	0.000413111
FAM157A	-1.53668	0.0012194
LRRN1	-3.82825	2.16825e-12
SLC6A6	-1.27964	0.000475247
SH3BP5	-1.07865	0.00294349
UBE2E2	1.38681	1.01001e-07
ZNF445	-1.25306	6.57481e-06
C3orf86	-2.30541	0.000435333
ITIH4	-1.60224	2.23889e-05
PPP4R2	-1.1652	0.000104782
CRYBG3	1.30756	0.000442644
ARHGAP31	1.38489	2.02734e-07
SLC49A4	-1.28365	6.77648e-05
RAB43	-1.01639	0.00852028
PLSCR1	-1.64436	3.6581e-05
GYG1	-2.33592	2.61907e-06
MME	-1.25749	0.0292675
SKIL	-1.01445	0.000409165
FNDC3B	-1.31221	0.000217801
ATP11B	-1.60355	2.01988e-06
IL1RAP	-2.24171	2.68672e-06
IL5RA	2.15796	6.50245e-06
CAMK1	1.77803	2.1492e-06
IL17RC	1.38041	1.44444e-05
SH3BP5-AS1	-1.20862	0.00014546
CMTM6	-1.14407	0.000267724
LINC02033	-1.08593	0.00421618
CSRNP1	-1.00075	0.0210802
ABHD5	-1.62499	2.6111e-05
TCAIM	-1.20387	1.2231e-05
CCR2	1.30483	0.00346695
ALS2CL	1.39084	0.00036677
NBEAL2	-1.0634	0.000695151
PFKFB4	-1.58969	1.38467e-05
COL7A1	-1.39318	0.000418944
LAMB2	1.00725	0.00444799
C3orf62	-1.21509	9.17062e-05
RBM5-AS1	-1.01939	0.0158934
HYAL3	1.07511	0.0014016
POC1A	-1.29217	9.17062e-05
STAB1	1.13342	0.00229058
STIMATE	-1.00814	0.000164656
PXK	-1.39103	4.93827e-05
PROK2	-1.62186	0.00131681
GPR27	-1.45229	0.00966574
RYBP	-1.08337	0.000251576
EBLN2	-1.37751	0.00370452
CD200R1	1.18374	0.000715907
B4GALT4	-1.48343	6.50245e-06
CD86	1.65921	3.1117e-06
ABTB1	-1.2135	0.000279962
GATA2	2.17062	4.58582e-07
RAB7A	-1.2007	0.000218567
PLXND1	1.15506	4.06477e-05
NUDT16	-2.44689	3.44806e-08
NUDT16P1	-1.54596	0.00129934
PXYLP1	-2.13108	2.87967e-09
P2RY13	-1.22012	0.00481962
MBNL1-AS1	-1.22778	5.5992e-05
LXN	-1.0247	0.0012121
GPR160	-1.63537	0.000231849
B3GNT5	-2.2397	9.30373e-05
BCL6	-1.69704	0.000121763
LPP-AS2	-1.26182	0.00147624
PLAAT1	-1.30396	0.00659655
SLC51A	-2.06459	2.8562e-05
CEP19	-1.10803	0.0083864
NRROS	1.44044	6.02711e-08
RBPJ	-1.17239	8.45347e-05
TLR1	-1.37452	0.00103551
ARHGAP24	-2.08115	8.11561e-06
WDFY3	-1.80862	0.000154891
RAB33B	-1.20348	7.37199e-05
RGS12	1.13708	0.000377246
KIAA0232	-1.0613	0.000157371
TBC1D14	-1.4875	0.000330488
SLC2A9	1.09229	0.000230423
RELL1	-1.69742	1.32353e-06
RBM47	-1.40404	0.00131605
SULT1B1	-2.15842	2.6111e-05
KLHL8	-1.94581	2.1492e-06
HERC3	-1.00039	0.00109437
TET2	-1.27039	0.000356576
ALPK1	-1.51702	4.62367e-05
LINC01061	-1.5066	0.000701266
PRDM5	-1.83434	0.000413896
ELF2	-1.0203	0.000229025
MAML3	-1.42163	0.00066802
TBC1D9	1.25578	7.75778e-05
RNF175	-2.13375	1.67277e-07
KLHL2	-2.16803	5.20927e-06
DDX60L	-1.37198	8.40628e-06
SH3RF1	1.35313	0.000702812
ACSL1	-2.10959	0.000377246
S100P	-1.57842	0.0379175
LAP3	1.26051	0.000365655
TLR10	-1.05916	1.79762e-05
TLR6	-1.16829	0.00275346
CHIC2	-1.0796	0.000307533
KIT	-1.36874	0.00046537
SRD5A3	1.07018	0.00118814
TMEM165	-1.12668	4.78774e-05
CXCL1	-1.38347	0.00302352
SCARB2	1.03025	5.92548e-05
ANXA3	-2.40417	0.000175603
RASGEF1B	1.12091	0.00342673
FAM13A-AS1	-1.0567	0.000263334
FLJ20021	-1.004	0.000229025
UBE2D3-AS1	-1.08444	0.00370102
C4orf3	-1.30526	1.73297e-06
SEPTIN7P14	-1.13854	0.00211433
SPRY1	-2.35671	1.97225e-05
LINC02432	1.2547	0.00239496
TLR2	-2.22355	5.33276e-07
GASK1B	1.04313	0.00544764
FAM198B-AS1	1.2497	0.00898998
SAP30	-2.26827	9.85207e-05
HMGB2	-1.79296	4.55603e-06
HPGD	-2.1838	1.41168e-05
KIAA0825	-1.55673	0.000216256
C5orf66	-1.22398	0.000142169
ATP6V0E1	-1.12105	0.000115795
NLN	1.5818	2.09329e-06
FCHO2	-1.26052	0.000135954
ZFYVE16	-1.15091	0.000165875
VCAN	1.38803	0.00061742
SLF1	-1.14045	2.44806e-06
SLCO4C1	-1.34106	2.6111e-05
LOC285638	-1.02301	0.00238899
DCP2	-1.07852	6.19102e-06
FNIP1	-1.16884	0.000128793
TGFBI	1.69923	9.98645e-06
ARHGAP26	-1.47147	1.89304e-05
SYNPO	1.07411	0.00217888
CSF1R	1.27378	9.70822e-05
ADAM19	-1.22723	5.42284e-05
CCNJL	-1.91892	1.79762e-05
ERGIC1	-1.56362	4.78774e-05
CPEB4	-1.4085	8.83345e-05
ROPN1L	-1.55388	0.000855482
BASP1	-1.78669	0.00154322
SLC1A3	-2.76637	2.13618e-06
CARD6	-1.06974	0.0110419
LRRC70	-1.31875	0.00459157
CD180	1.02155	0.0210292
NR_157804	-2.0083	0.00217004
NAIP	-1.94683	5.88103e-05
F2RL1	-1.19258	0.00483984
MACIR	-2.60792	1.64704e-08
PJA2	-1.05395	0.00104088
FEM1C	-1.09342	0.000224791
LMNB1	-1.63655	0.000122098
SLC22A4	-1.71571	2.44815e-05
SHROOM1	1.07336	0.00732285
TCF7	1.12872	0.000105668
UBE2B	-1.18838	0.000330662
FAM53C	-1.36488	0.000350991
CYSTM1	-2.1321	2.6111e-05
TAF7	-1.00237	7.06678e-07
FBXO38	-1.07735	1.89304e-05
CD74	1.14978	7.9504e-05
SLC36A1	-1.26623	8.53173e-05
KCNMB1	1.10448	0.000985515
DUSP1	-1.37619	0.00261822
CREBRF	-1.28228	8.03367e-05
HRH2	-2.09881	9.98645e-06
FAM153B	1.08964	0.00857254
HK3	-1.16809	0.000951461
MXD3	-1.43887	0.000118
F12	-1.03082	0.00690048
DOK3	-1.46691	0.00065074
CLK4	-1.1044	9.82481e-05
ZNF354A	-1.37475	9.44299e-05
CCND3	-1.05025	4.78774e-05
RAB44	1.34701	0.000187135
FKBP5	-3.65315	5.50649e-10
DST	1.12493	0.00257679
TIAM2	-1.09267	0.0153724
NQO2	-1.23812	0.00677067
NEDD9	-1.58303	1.96406e-05
PHACTR1	-1.15881	0.0142459
GFOD1	-1.29257	0.000850368
E2F3	-1.48043	4.53839e-05
RIPOR2	-1.47002	3.48688e-05
PACSIN1	1.07386	0.000165875
ANKS1A	-1.51475	1.3193e-06
SRPK1	-1.64533	4.66538e-05
PNPLA1	-1.08649	0.0271781
MAPK14	-1.73495	2.23889e-05
CPNE5	-1.44258	0.000110487
FOXP4	1.11334	1.12549e-06
RSPH9	-1.23337	9.11216e-05
AKIRIN2	-1.00797	0.000393178
GABRR2	-1.39154	0.000545781
FOXO3	-1.43026	0.000141914
RNF146	-1.43222	1.48507e-06
EPB41L2	1.44441	3.40317e-05
MAP3K5	-1.03667	3.277e-05
STXBP5	-1.2848	7.27474e-06
IGF2R	-1.04501	0.00258437
AFDN	-1.14146	0.00135619
SERPINB1	-1.58392	5.47608e-06
HTATSF1P2	-1.15352	0.0100287
LY86	1.18898	0.000647488
MAK	-2.05183	1.89304e-05
LOC100130357	-1.23917	4.74079e-05
SIRT5	-1.41642	7.97803e-05
CD83	1.32596	0.0212474
RNF144B	-1.65029	1.20193e-06
SOX4	1.42583	0.00107575
TDP2	-1.03804	0.000574998
ARMH2	-2.17106	3.35173e-09
H2BC4	-1.3027	0.000147145
TRIM27	-1.11359	0.000105555
FLOT1	-1.32248	0.000265066
LINC00243	-1.49185	9.00879e-07
HCG27	-1.63748	5.66992e-06
TNF	1.61913	0.000238146
HSPA1A	-1.18996	0.00833719
HSPA1B	-1.26599	0.00532722
HSPA1L	-1.00132	0.00174556
FKBPL	-1.08488	0.00128053
HLA-DRA	1.43585	1.67259e-05
HLA-DRB1	1.36809	0.000506253
HLA-DQB1	1.06206	0.00403879
HLA-DQA1	1.21327	0.0045508
HLA-DMB	1.38144	7.27474e-06
HLA-DMA	1.28774	0.000197631
HLA-DPA1	1.36938	2.0505e-05
HLA-DPB1	1.04514	0.000277503
SLC26A8	-1.92228	7.19413e-05
FGD2	1.03003	6.50245e-06
ADCY10P1	-1.19622	9.98446e-05
TREM1	-1.45325	0.000969466
TREML3P	-1.29323	0.00387725
TREML2	-1.47413	0.000145986
DNPH1	1.13418	5.91792e-05
SLC29A1	2.31174	5.34534e-08
NFKBIE	1.20536	0.000206012
RWDD2A	1.12779	0.000278656
UBE2J1	-1.21709	8.679e-05
PRDM1	-1.08561	0.000258471
ARG1	-3.07476	0.000169155
VNN1	-3.18233	5.62381e-10
VNN3	-1.28769	0.00123745
VNN2	-1.43549	0.00165132
IFNGR1	-1.62844	3.24218e-05
TNFAIP3	-1.21585	0.00897205
WAKMAR2	-1.17119	0.0224762
FUCA2	1.03964	1.46167e-05
RAB32	-1.14653	0.000268245
SLC22A1	-1.3686	8.83345e-05
CHP1P2	-1.10402	0.00134214
SNX13	-1.0038	5.91792e-05
CHN2	1.07774	0.000350033
CREB5	-1.32397	0.00311806
TNPO3	-1.07095	4.09617e-05
TPK1	-1.97287	4.35412e-07
SKAP2	-1.21806	0.000610619
CPVL	1.82698	4.53839e-05
NME8	-1.65138	2.87213e-06
BLVRA	1.11193	0.002112
UPP1	-1.8143	9.80889e-07
GRB10	-2.49239	0.000465231
RABGEF1	-1.11984	0.000271371
TPST1	-3.63386	2.76414e-10
RSBN1L	-1.08065	5.07819e-06
CD36	1.71166	6.15534e-06
SDHAF3	-1.27998	0.0001817
IFRD1	-1.039	0.00116859
TFEC	1.38174	5.81345e-06
CPED1	1.88383	1.3193e-06
UBE2H	-1.24543	0.000172474
SLC37A3	-1.9064	4.62726e-06
KDM7A	-1.04433	0.00040824
MGAM2	-1.95442	0.00342805
MGAM	-2.14783	0.00124404
AGAP3	1.13558	1.30536e-06
LFNG	1.10053	0.000334626
TTYH3	1.34075	1.61632e-07
FSCN1	1.02657	0.000147145
CCDC126	-1.06954	1.33929e-05
FKBP9	-1.67321	0.000128451
GPR141	-2.04324	6.2064e-06
C7orf25	-1.18652	0.000241941
SNHG15	1.04699	0.00293283
ZNF107	-2.00671	6.40534e-07
ERV3-1	-1.28997	0.000551794
LINC00174	-1.06818	5.46995e-05
LAT2	-1.06116	0.000687407
POR	-1.50562	0.000131147
TMEM120A	-1.25014	4.08776e-05
APTR	-1.59851	7.74559e-06
HGF	-1.53584	6.88376e-06
STEAP4	-1.21733	0.0130935
FZD1	1.41868	7.36918e-05
SLC12A9	-1.21364	0.000123391
ALKBH4	-1.00425	0.000197875
ORAI2	-1.11102	0.000532427
LRWD1	-1.07124	0.000947162
NAMPT	-1.54991	0.000910381
CCDC71L	-1.55229	8.20938e-05
LOC101927974	-1.45527	2.6111e-05
DNAJB9	-1.16019	0.00881457
LSMEM1	-1.06213	0.000313122
IMPDH1	-1.11498	0.000558589
HILPDA	1.01427	0.0352381
IRF5	1.08551	7.27474e-06
TTC26	-1.90955	0.000170667
ZNF746	-1.01997	0.0013349
KAT6A	-1.18463	0.000165825
NRG1	1.14017	0.0250711
CHD7	-2.00576	1.61586e-06
STK3	-1.04471	0.00198998
CSGALNACT1	-1.50608	0.0138081
DOCK5	-1.37049	8.53173e-05
DPYSL2	1.00254	0.00281378
EXTL3	-1.18059	0.000214628
PRKDC	-1.55715	0.000203564
FAM110B	-1.91294	1.55582e-05
ASPH	-2.54514	8.01426e-05
TRIQK	-1.43845	0.000165875
ATP6V1C1	-1.8621	1.30129e-06
ANGPT1	-1.18288	0.0092458
TRIB1	-2.01528	3.00969e-05
CYRIB	-1.02662	0.000115584
SLA	-1.99984	1.40551e-07
TG	-1.67759	0.000194165
DENND3	-1.45761	1.36328e-05
FAM86B3P	-1.03982	0.0162109
PPP1R3B	-1.75252	0.000356576
SORBS3	1.13496	1.08817e-06
TNFRSF10C	-1.27351	0.0265815
ZNF703	2.24812	3.29327e-06
EIF4EBP1	1.09497	0.000412635
CEBPD	-1.91803	0.000143462
UBXN2B	-1.53576	1.00258e-05
SDCBP	-1.26019	0.00305935
GGH	-1.00525	0.00258514
LY96	-1.3376	0.000838999
HEY1	-1.19092	0.00671937
PIP4P2	-1.1771	0.000318643
UBR5-AS1	-1.35233	0.00218618
AZIN1	-1.06189	5.91792e-05
SQLE	1.17999	1.89406e-07
PTCSC1	-2.57121	1.41168e-05
SPATC1	-2.13524	4.40346e-05
OPLAH	-1.50178	0.00215288
KIF27	-2.30684	1.72917e-06
ABCA1	-1.15529	0.00772192
RFX3	-1.1212	3.35467e-05
JAK2	-1.09237	0.00013599
RUSC2	1.70721	6.76357e-06
CNTNAP3	-2.75074	6.66843e-08
KLF9	-1.20474	0.00127742
OSTF1	-1.08937	2.6111e-05
PRUNE2	-2.93587	2.08491e-06
GNAQ	-1.24897	5.42284e-05
TLE1	-1.04547	0.00190196
AGTPBP1	-1.11753	0.000131323
S1PR3	1.36103	0.000863407
SEMA4D	-1.0821	1.10934e-05
HSDL2	-1.30331	3.45024e-05
ZNF618	1.04292	2.6111e-05
CDK5RAP2	-1.63053	0.00010588
NIBAN2	1.55735	1.76793e-05
SARDH	1.06581	0.0129151
PTENP1	-1.29896	0.00155996
ALDH1A1	1.9017	1.9935e-05
TUT7	-1.18192	0.000120805
CTSL	1.28761	0.00557636
NFIL3	-1.6447	0.000541661
FGD3	-1.04746	6.63064e-05
KLF4	1.73949	1.87316e-05
TXN	-1.39164	3.23589e-05
SHOC1	-1.64761	0.000118473
UGCG	-1.76233	7.32345e-06
SLC46A2	1.53104	0.00131218
SLC31A2	-2.04902	1.49249e-06
ORM2	-1.41442	0.00156364
ORM1	-2.79801	0.000145414
TLR4	-2.16639	0.00010936
MEGF9	-1.75118	0.000192706
STOM	-1.07837	0.000414543
ENG	1.54953	3.16868e-09
ENDOG	1.01846	0.00013635
NTNG2	-1.18067	0.000117801
SLC2A6	1.54038	6.50245e-06
CARD9	1.20961	9.70822e-05
LINC01451	-1.0548	0.0017641
FUT7	-1.22244	0.00504792
NOXA1	1.22916	0.000187135
FAM157B	-1.6116	0.00391678
STS	-1.2468	2.69067e-05
BCLAF3	-1.03956	1.26054e-05
TENM1	-1.42475	6.75987e-05
WWC3	-1.11803	8.33869e-05
REPS2	-1.84045	4.26778e-05
CDKL5	-1.3567	0.000446117
RPS6KA3	-1.16107	6.7199e-05
KLHL15	-1.15168	0.00701621
GK	-1.18649	0.00231844
EFHC2	-1.48807	6.27172e-05
CLCN5	1.09088	0.00046097
FTX	-1.09781	0.00169271
TSC22D3	-1.58771	1.3418e-05
ACSL4	-1.82674	2.68077e-05
IL13RA1	-1.56184	9.18026e-05
LAMP2	-1.01824	0.0026281
TMLHE	-1.3049	1.75092e-06
MSL3	-1.81786	4.58582e-07
TLR8	-1.59279	0.000788426
CYBB	1.4122	1.06795e-05
RP2	-1.18731	0.000963004
IQSEC2	1.63381	5.54149e-07
ZXDA	1.00503	0.00457816
VSIG4	-2.37037	3.74006e-08
MIR223	-1.75803	4.73395e-05
GCNA	-1.08738	2.97564e-05
RLIM	-1.08604	0.000437059
LOC105373311	-2.3308	4.8494e-07
SLITRK4	1.31981	0.000669947
HMGB3	1.04882	0.000400325
IDI1	-2.20763	8.05498e-09
CAMK1D	-1.19406	0.000107362
CELF2	-1.32858	1.30536e-06
PLXDC2	-1.19244	7.15051e-05
MYOF	1.57428	0.000881377
KNDC1	2.01757	4.15138e-05
PFKFB3	-2.49092	2.6111e-05
NUDT5	-1.56677	3.92453e-05
BEND7	-2.10012	3.15599e-07
APBB1IP	-1.10434	0.00165132
SVIL	-1.12781	0.000454533
ZNF438	-1.21849	0.00187029
ZNF33A	-1.35237	1.10509e-06
RASGEF1A	-1.5312	4.53839e-05
IPMK	-1.07637	0.0013349
PTEN	-1.41943	9.98645e-06
EXOC6	-1.50605	1.30129e-06
TBC1D12	1.47175	2.35094e-05
ENTPD1	-1.66598	2.44806e-06
ENTPD1-AS1	-1.53751	1.78797e-05
CC2D2B	-1.19992	9.27965e-05
ARHGAP19	-1.3601	1.40551e-07
LCOR	-1.03496	0.000173791
NT5C2	-1.13546	0.000769825
ITPRIP	-1.08502	0.00499783
SHTN1	1.3086	1.69759e-05
PDZD8	-1.23197	0.000359284
STK32C	1.00273	0.000179472
IDI2-AS1	-1.92016	0.000147632
KLF6	-1.03208	0.000667157
LINC02649	-1.98646	2.06696e-06
CELF2-AS1	-1.84216	0.00294616
ECHDC3	-4.06916	2.76414e-10
SEC61A2	-1.8456	1.32353e-06
CDC123	-1.4371	3.3008e-05
MSRB2	-1.12129	0.00353931
ZEB1-AS1	-1.01883	0.000235544
CSGALNACT2	-2.01356	3.08291e-06
RASSF4	1.09624	1.56012e-05
ALOX5	-1.45456	0.000119445
UBE2D1	-1.19928	0.00357815
NRBF2	-1.3571	0.00140948
SRGN	-1.44704	0.000335208
C10orf105	-1.18262	1.99319e-05
VSIR	-1.43802	3.48688e-05
KLLN	-2.11467	1.47854e-08
LIPN	-1.97938	1.63043e-06
ANKRD22	-2.88363	7.17107e-06
FRAT1	-1.08324	0.00794237
ENTPD7	-1.27306	0.0004014
ERLIN1	-2.89216	5.576e-09
CHUK	-1.07413	1.57117e-05
PSD	1.23507	0.000979374
MFSD13A	-1.08484	9.70822e-05
GSTO2	-1.03832	0.0021965
CFAP58-DT	-1.43223	0.000243159
FAM160B1	-1.11235	6.18495e-05
DENND10	-1.0223	4.63657e-05
CHST15	-1.34556	0.000445492
FADS2	1.01283	3.79214e-05
STX3	-1.22214	0.00143571
LINC01001	-1.60958	0.000142972
CDKN1C	1.59207	0.00136047
CHRNA10	-1.30834	0.000325355
IRAG1	-1.65335	0.000585695
HIPK3	-1.30226	3.72149e-05
PHF21A	-1.35074	3.3008e-05
PTPRJ	-1.08787	0.000191545
SLC43A3	1.09727	9.49633e-05
ASRGL1	1.48532	1.71644e-05
RTN3	-1.22538	0.00130755
PYGM	-1.14755	0.000161726
FOLR2	1.71261	1.99319e-05
GAB2	-1.27466	0.00139434
ZBTB16	-3.01269	3.09039e-06
MPZL3	-1.24815	0.000305664
SORL1	-1.80954	6.2064e-06
GSEC	-1.91532	5.96971e-05
PGGHG	-1.53262	1.13619e-05
NLRP6	-1.67291	0.00259413
IFITM2	-1.38155	0.00144163
TSPAN4	1.49101	6.66843e-08
RHOG	-1.10586	0.00140948
HBG2	1.51003	0.00199901
HBG1	1.58965	0.00199167
TRIM22	-1.09938	0.000331897
FAM160A2	-1.02901	0.00069615
ADM	-1.563	0.00213067
LYVE1	-1.4052	0.000395277
BTBD10	-1.0269	0.000395348
CD59	-1.96406	7.41791e-08
TP53I11	-1.24999	0.00105785
MYBPC3	-1.44203	0.000203564
MPEG1	1.40593	3.48688e-05
MS4A7	1.29902	0.00373283
FADS1	1.24736	5.44519e-07
BEST1	-1.45339	0.000231991
ROM1	-1.44126	9.98877e-05
PPP1R14B	1.15211	0.000198531
RPS6KA4	1.30115	4.65164e-09
MALAT1	-1.01152	0.0017024
NEAT1	-1.27402	6.83428e-06
AP5B1	-1.1703	0.00191607
RIN1	1.0357	0.0135868
PELI3	1.29813	1.13688e-05
PC	1.26889	4.55603e-06
GSTP1	1.07087	0.000313352
CHKA	-1.30498	9.17062e-05
ARAP1-AS2	-1.04958	0.0100998
ATG16L2	-1.15417	0.000447624
P2RY2	2.23795	7.68393e-08
DGAT2	-1.56501	0.00143255
CASP4	-1.29406	4.1569e-05
CASP5	-2.09973	1.3193e-06
CARD16	-1.0788	0.000105414
FXYD6	1.31835	0.00167184
OAF	1.87864	8.90419e-06
SLC37A2	1.62734	4.1569e-05
ST3GAL4	-1.41595	0.000165875
LINC00937	-2.14637	1.20594e-07
FGD4	-1.91358	6.2064e-06
TPCN1	1.38877	4.41384e-10
SCARB1	1.11951	0.000102802
GLT1D1	-1.47282	0.000883987
CD4	1.52184	3.89197e-06
CD163	-2.67091	4.59895e-05
CLEC4D	-2.6341	1.42568e-05
PLBD1	-1.08345	0.00229613
FAR2	-1.22188	0.000515123
TMTC1	-2.07743	4.78774e-05
AMN1	-1.34405	6.2064e-06
RESF1	-1.36759	1.51105e-05
LRRK2	-1.17864	0.00203481
IRAK4	-1.09822	3.15599e-07
DIP2B	-1.02927	0.000428275
NR4A1	1.37086	0.00552317
ITGA7	-2.60653	6.40534e-07
LRP1	1.67532	6.5208e-06
AVIL	-1.31932	0.000278439
USP15	-1.39759	2.88401e-06
TBC1D30	-1.07056	0.0012572
MSRB3	-1.13715	1.87316e-05
IRAK3	-2.74184	8.31783e-08
MDM2	-1.60769	1.5899e-08
LIN7A	-1.60136	0.000108088
PLXNC1	-1.5755	0.000268197
FGD6	1.25411	9.21078e-06
TMCC3	-1.33616	0.00205875
PLBD2	1.09541	5.08861e-07
CAMKK2	-1.20899	0.000642962
SCNN1A	-1.35429	0.000302794
TNFRSF1A	-1.06514	0.00724054
GPR162	1.7635	0.000128041
LPCAT3	-1.12913	0.00228951
C1RL-AS1	-1.37228	8.76907e-05
C1R	-1.14006	1.30055e-05
C1RL	-1.46296	0.000105668
RBP5	-1.5343	0.000217801
SLC2A3	-1.40219	0.0016269
CLEC4E	-2.54852	4.06514e-05
GABARAPL1	-1.03686	0.00172631
MANSC1	-1.79717	0.00576464
LINC02422	-1.10779	0.000562426
ACVR1B	-1.28472	0.00111974
CSAD	-1.0111	0.00061742
ITGB7	1.02062	1.38467e-05
PRR13	-1.09948	0.000187195
ZNF385A	1.55552	2.56793e-06
NFE2	-1.01711	0.00411722
GLI1	-1.26751	0.00423278
MBD6	-1.26611	0.000205178
SLC35E3	-1.15763	3.89552e-06
LYZ	1.27202	0.000963043
HAL	-1.81359	8.69914e-05
CKAP4	-1.20778	0.00276781
SELPLG	-1.05814	0.00047896
TMEM119	-1.68509	0.000596569
PHETA1	1.10235	3.08701e-05
PXN-AS1	-1.05693	6.74502e-05
P2RX7	1.37659	6.66843e-08
MLXIP	-1.29727	1.72917e-06
RILPL1	-1.28688	0.000168668
LOC100128276	-2.26042	5.23492e-06
MMP17	1.046	0.000194875
VWA8	-1.66869	5.42284e-05
SPATA13	-1.0885	0.000105125
CDADC1	-1.21622	0.000194875
ITM2B	-1.03572	0.000580121
PARP4	-1.1799	1.10934e-05
FLT3	-1.71852	0.000112193
DGKH	-2.44028	1.27452e-06
DHRS12	-1.27214	2.30157e-05
TBC1D4	1.16926	2.87213e-06
ATP11A	-1.07408	0.00079792
TMCO3	-1.33623	2.73385e-05
ALOX5AP	-1.84629	0.000170501
KBTBD6	-2.37116	2.06696e-06
WBP4	-1.0087	5.20927e-06
KBTBD7	-1.4519	0.0267809
CYSLTR2	1.78197	7.70249e-06
ARL11	-1.2147	0.0015683
TMEM272	-1.49806	0.000122098
LINC00402	1.00947	0.00504792
NDFIP2	1.24505	0.00273011
DNAJC3-DT	-1.0937	0.00592948
IRS2	-1.93602	0.00281378
RAB20	-1.1454	0.0475609
GAS6	1.1403	0.00297963
TMEM260	-1.38072	1.32251e-05
NUMB	-1.19625	0.000765433
SPTLC2	-1.68884	1.72917e-06
HEATR5A	-1.13517	0.000109795
BAZ1A	-1.13269	0.000309044
SOS2	-1.3542	7.60092e-05
SAMD4A	1.39628	1.67259e-05
PCNX1	-1.48591	2.56098e-05
PAPLN	-1.1254	0.0012487
CLMN	-1.12805	1.9935e-05
TRAF3	1.17724	6.66321e-07
TDRD9	-1.3022	0.0267809
RNASE6	-1.59524	1.08817e-06
NDRG2	1.35642	2.1159e-06
ARHGEF40	-1.7984	2.08174e-05
PRMT5	-1.0231	0.00361034
LRP10	-1.27518	0.000350033
REM2	-1.44219	0.000159615
HAUS4	-1.80306	1.64137e-05
ADCY4	-1.05941	0.00260113
LTB4R	-1.33867	0.000553999
LOC112268124	-1.11045	0.000688399
FBXO33	-1.03023	0.000928557
VCPKMT	-1.04328	6.7199e-05
PYGL	-1.66181	0.0002543
LOC101928143	-1.93135	3.9914e-06
FOS	-1.24881	0.00924444
JDP2	-1.76007	2.46128e-05
VASH1	1.50083	2.1048e-05
IRF2BPL	-1.42802	0.000776241
LOC105370579	-1.90728	0.00143626
TMED8	-2.12169	4.26233e-07
SERPINA1	-1.11562	0.00238365
DICER1	-1.54287	1.8051e-05
AMN	1.06109	0.0180044
CKB	1.42593	0.000959285
PLD4	2.15956	1.30129e-06
CEP170B	1.53386	1.90369e-06
NUDT14	1.15135	0.00027775
DAPK2	-1.1956	0.00172125
MEF2A	-1.75015	2.06696e-06
MCTP2	-1.73606	8.11561e-06
CYFIP1	1.5512	7.06678e-07
THBS1	-1.30487	0.00013857
DISP2	-1.24356	0.0129151
APH1B	-1.52895	1.23474e-05
AKAP13	-1.01738	0.00100883
IQGAP1	-1.1682	0.000647488
IGF1R	-1.79975	1.05888e-07
CHSY1	-1.48363	0.000348267
SLC12A6	-1.28322	6.31819e-05
KNSTRN	-1.36748	0.000347253
RAB27A	-1.03595	0.000312367
CCPG1	-1.07052	0.0011378
AQP9	-1.65187	0.00131393
ANXA2	1.07242	0.000172103
TLE3	-1.04916	0.00343121
CTSH	1.11879	1.01492e-05
MTHFS	-1.63369	4.46588e-06
ST20-AS1	-1.82221	5.04979e-06
ST20	-1.94103	1.21617e-05
BCL2A1	-1.91464	2.34954e-05
TM6SF1	-1.03734	0.000580121
HAPLN3	1.2359	0.000109795
FURIN	-1.03869	0.000760134
MAN2A2	-1.63165	0.000154891
FES	-1.04595	0.000630242
LINC02207	-3.22622	1.89304e-05
ADGRG3	-1.74959	0.000343473
SNTB2	-1.14437	1.56012e-05
FAM157C	-1.56649	0.00663668
GLIS2	-1.1387	0.00279284
CIITA	1.18805	2.08174e-05
LOC400499	-1.50443	0.000189166
XPO6	-1.47132	5.73569e-05
ITGAM	-1.02929	0.0011527
CMTM2	-1.28258	0.0104702
SMPD3	2.16614	2.81536e-07
ZFHX3	1.30618	9.82481e-05
ATP2C2	-1.88524	0.001093
PIEZO1	1.05503	7.06678e-07
CEROX1	1.3141	0.00623093
MSRB1	-1.13676	0.00963206
MMP25	-1.69975	0.000284174
MMP25-AS1	-2.05686	2.1492e-06
LINC00921	-1.11648	0.000197631
PPL	-1.31309	0.00321859
C16orf72	-1.13435	9.93659e-05
RMI2	-1.00255	0.0282737
LITAF	-1.11476	0.00134672
ACSM3	1.03222	0.00605874
IL4R	-1.62195	3.48688e-05
ZNF629	1.08525	2.61091e-05
PRSS36	-1.38487	0.000278244
KAT8	-1.11243	1.79762e-05
ITGAX	-1.11016	0.00040824
CNEP1R1	-1.39919	4.0384e-06
USB1	-1.117	0.000550459
SLC38A7	1.04206	7.66632e-06
CKLF	-1.35726	0.00182521
CMTM1	-1.12205	0.0267574
TPPP3	2.07901	0.0018182
ZDHHC1	2.01098	2.03924e-05
CLEC18A	-1.47648	0.00013252
HP	-2.23659	0.00144874
LDHD	1.20163	0.00133702
USP10	-1.4786	0.000166775
CRISPLD2	-1.29602	0.00545225
MAP1LC3B	-1.17856	0.000147941
VPS9D1	-1.31398	0.000112193
VPS9D1-AS1	-1.51239	0.000106107
SPATA2L	-1.05765	0.00342673
CPD	-2.09381	1.57117e-05
VMP1	-1.2278	0.000975081
SPNS3	2.12068	4.8116e-08
DLG4	1.17501	1.76793e-05
MYH10	-1.47906	0.00061742
GAS7	-1.83579	1.83524e-05
PEMT	1.0192	0.00131738
ULK2	1.22424	2.78059e-08
SSH2	-1.56476	9.30024e-06
ADAP2	1.36453	4.29634e-05
STAT3	-1.09602	0.00055086
STAT5B	-1.0731	0.000384317
TBKBP1	-1.53704	7.23746e-05
CA4	-1.58502	0.0076677
CYB561	1.00653	0.000118
TANC2	-1.08564	0.00194077
ERN1	-1.24946	0.00016001
AXIN2	1.13026	0.00278992
ARSG	-1.01234	8.37271e-05
MAP2K6	-1.5379	3.20315e-06
PGS1	-1.87227	1.72917e-06
DNAH17	-2.28869	2.06696e-06
BAHCC1	1.16729	4.1569e-05
AATK	-1.11801	0.00546694
CYBC1	-1.02452	0.000316424
B3GNTL1	-1.25907	0.000137066
CAMKK1	-1.35408	0.000269494
ZMYND15	-1.11011	0.00733473
C17orf107	-1.46088	0.00594218
SCIMP	1.17448	0.0002296
ASGR1	1.35285	0.00590722
CD68	1.04099	0.000135441
KDM6B	-1.12795	0.00234044
PER1	-2.14392	0.00100301
NDEL1	-1.31773	0.000130132
HS3ST3B1	-2.24322	6.98305e-08
MGC12916	-2.05777	5.89994e-05
NATD1	-1.07231	0.00319208
WSB1	-1.08588	0.000198368
RAB34	1.49005	1.93276e-05
FLOT2	-1.39181	0.000588143
DHRS13	-1.65096	0.000187135
EVI2B	-1.07094	0.000707552
OMG	-1.39444	0.000204763
SH3GL1P1	-1.00958	0.00370102
CDK5R1	-2.02364	2.44815e-05
NR1D1	1.38083	6.63335e-05
MSL1	-1.23456	0.000568175
RARA-AS1	-1.26557	0.00175687
JUP	1.72061	6.66541e-06
LOC105371795	-1.21027	0.00132227
TOB1	-1.44459	0.0043072
PCTP	-1.13415	0.00184335
TRIM25	-1.58153	8.66174e-06
KPNA2	1.01667	8.83345e-05
KCNJ2	-2.24564	7.72188e-06
TTYH2	1.33508	4.55603e-06
CD300C	1.33736	0.00032063
CD300LB	1.23412	0.00085306
CD300E	1.79123	0.000318069
JPT1	-1.13484	0.000237565
JMJD6	-1.37975	0.000159615
SOCS3	-1.78111	0.000524129
CBX8	-1.05326	9.98446e-05
FASN	1.02376	2.38674e-09
SLC16A3	-1.10415	0.00295585
CSNK1D	-1.02429	8.76907e-05
NARF	-1.11025	0.000481794
ROCK1	-1.16042	3.72153e-05
CTDP1	-1.13344	0.000454624
EPB41L3	1.48133	4.55603e-06
PPP4R1	-1.15306	0.000541661
OSBPL1A	-1.65128	0.000154891
DSC2	-1.71925	0.00502905
PSTPIP2	-1.7536	4.46588e-06
LOXHD1	-1.35597	0.0073583
ZNF516	-1.13743	0.00110814
VAPA	-1.21117	5.89994e-05
IMPA2	-1.29084	0.000357276
ZNF396	-1.23824	9.3409e-05
C18orf25	-1.00095	0.000304433
PMAIP1	1.0119	0.0102961
KCNC3	1.89481	2.27086e-07
PTPRS	1.06501	0.00189398
ZNF254	-1.04949	0.00065074
ZNF93	-1.10065	0.000605969
JAK3	-1.20463	9.87446e-05
KDM4B	-1.2263	0.000373764
RFX2	-1.41992	0.000193491
INSR	-1.10058	0.00136873
S1PR2	1.05064	0.00638126
CPAMD8	1.41615	5.79708e-06
ELL	-1.00251	0.00147722
GRAMD1A	-1.28763	0.000280431
RYR1	1.06149	2.6111e-05
ZNF818P	-1.17022	2.17408e-05
LINC01002	-1.26464	0.00843849
ARID3A	-1.0708	0.00246072
SBNO2	-1.13344	0.00142368
MIDN	-1.02781	0.00451918
PEAK3	-1.47905	0.00226202
LINGO3	-1.41417	0.000201899
GNA11	1.02902	0.00076166
S1PR4	-1.00352	0.00461795
FSD1	-1.18161	0.00294509
PLIN5	-2.28107	4.55603e-06
PLIN4	-2.25219	2.77734e-06
SEMA6B	-2.46125	7.37199e-05
LRG1	-2.12317	0.00157208
MLLT1	-1.51499	2.95953e-05
TNFSF14	-1.08019	0.00772192
ZNF358	1.00553	0.000160792
MCEMP1	-2.79835	4.38584e-05
CDKN2D	-1.01806	0.000717353
LDLR	1.30466	3.70846e-05
TSPAN16	-1.24666	0.00678768
RAB3D	-1.14339	0.00213532
ZNF844	-1.07222	2.87213e-06
ZNF799	-1.09693	4.87647e-05
ADGRE2	-1.04917	0.0137767
CYP4F22	1.58527	0.000969466
INSL3	-1.0859	0.0187547
IQCN	-1.31009	0.000589444
UPF1	-1.13654	0.000130152
LPAR2	-1.3409	8.20938e-05
ZNF66	-1.38925	0.00068527
ZNF493	-1.02966	1.20193e-06
ZNF429	-1.55119	4.06518e-05
DPY19L3	-1.40506	1.79762e-05
KCTD15	1.56108	1.8537e-08
SCN1B	-1.17939	0.000623025
RASGRP4	-1.0336	0.00453467
ZFP36	-1.03492	0.0018658
GMFG	-1.31898	1.23387e-05
COQ8B	-1.23824	1.79762e-05
ITPKC	-2.10667	0.000348249
CYP2S1	2.43026	2.49048e-06
TMEM91	-1.19632	0.000113742
CEACAM4	-2.37637	2.6111e-05
LOC100505622	1.41969	3.9914e-06
CEACAM1	-1.38336	0.00174499
ZNF222	-1.27363	5.38346e-05
ZNF230	-1.2858	5.58199e-05
BCL3	-1.00564	0.0129783
BCAM	1.64485	0.0141865
NECTIN2	-1.61802	0.00117154
PGLYRP1	-1.39532	0.00544723
FLT3LG	1.02679	0.0025532
RCN3	-1.02339	0.00505047
ATF5	1.1152	6.74502e-05
NAPSB	1.42217	9.42808e-05
CD33	1.25272	0.000362634
FPR1	-1.31171	0.00479589
SPACA6	-1.2098	0.000473868
FPR2	-1.55366	0.00896437
VSTM1	1.34909	0.0284158
TSEN34	-1.27171	0.000719209
LILRA6	-1.13816	0.00623093
TMC4	-1.02356	0.00495261
MBOAT7	-1.04485	0.0111731
LILRB3	-1.28857	0.00100447
LILRA5	-1.48001	0.000228234
LILRB4	1.13258	0.00116135
FCAR	-2.04838	0.000374026
SHISA7	1.13765	0.0280736
ZNF586	-1.13517	1.56012e-05
ZNF776	-1.17358	1.43186e-05
ZNF552	-1.56076	8.69914e-05
RIN2	1.38357	0.000105668
ZFAS1	-1.11715	1.32576e-06
RNF24	-1.39173	0.00116088
TMX4	-1.18568	0.000294751
RALGAPA2	-1.76837	6.28835e-05
SOGA1	1.14213	9.00879e-07
SRC	1.03104	3.29327e-06
ELMO2	-1.29262	2.21429e-06
PREX1	-1.37335	0.000141569
B4GALT5	-1.89436	1.08313e-06
ATP9A	-2.21525	6.50245e-06
MIR646HG	-1.29034	6.1765e-05
SYCP2	-1.12987	0.000203359
OSBPL2	-1.0291	0.000174865
NSFL1C	-1.1734	9.53467e-06
SIRPB2	-1.30786	0.00105048
SIRPA	-1.19446	0.0036244
LZTS3	1.01578	0.00678401
RASSF2	-1.07244	0.00211264
THBD	-1.66709	0.000470661
CD93	-1.02864	0.00764319
CST7	-1.93644	3.75602e-07
APMAP	-1.60112	7.85107e-07
HCK	-1.01315	0.00532165
TP53INP2	-1.08089	0.0104702
MYL9	-1.04715	0.0162039
TTPAL	-1.05115	1.67e-05
SLPI	-1.80246	2.6111e-05
DNTTIP1	-1.08186	0.000568584
MMP9	-1.84396	0.0149346
SLC9A8	-1.61119	7.66632e-06
CEBPB	-1.24641	0.00226713
CEBPB-AS1	-1.50172	2.96811e-06
LINC01270	-1.85906	8.97125e-05
PELATON	-1.56073	5.11574e-05
PARD6B	-1.05566	0.0131966
CDH26	-1.31175	0.000432665
FAM217B	-1.39022	3.18597e-06
PPP1R3D	-1.77403	1.26054e-05
C20orf197	-1.21318	2.39336e-05
ZBTB46	1.0665	6.71125e-05
C2CD2	1.06509	1.26926e-05
TIAM1	1.47957	1.40551e-07
PKNOX1	-1.09723	6.83449e-06
SAMSN1	-2.48965	1.13619e-05
IL10RB	-1.00585	0.000914665
KCNJ15	-1.43222	0.002127
ABCG1	-1.03118	0.00267847
AGPAT3	1.03739	6.96382e-08
TRPM2	-1.18986	0.00161784
OLIG1	1.33487	0.000569297
IFNAR1	-1.21527	0.000203564
ETS2	-2.11462	9.83664e-06
AATBC	1.82214	8.49279e-06
AIFM3	1.62426	7.66632e-06
RSPH14	-1.76945	0.00107182
SEC14L2	-1.72897	0.00437783
PACSIN2	-1.29167	8.83345e-05
DGCR5	-1.03534	0.00176435
KREMEN1	-1.46901	0.0230078
MTMR3	-1.30754	8.92812e-05
IL17RA	-1.18742	0.00103793
ADA2	1.27511	1.2456e-06
MAPK1	-1.03836	5.71308e-05
RAB36	-1.98533	0.000694961
RGL4	-1.25733	0.000136207
SUSD2	-1.25531	0.00588666
THOC5	-1.01124	0.000199834
OSM	-1.39799	0.00383584
LIMK2	-1.25082	0.000499091
PISD	-1.04551	0.00408583
APOL3	1.08047	0.000171526
NCF4	-1.28753	0.000975081
APOBEC3A_B	-1.53051	0.000140693
NAGA	1.27747	2.35175e-06
NFAM1	-1.02926	0.00458864
PLXNB2	1.89469	2.13618e-06
KLHDC7B	1.03283	0.000699348

### Sheet: Table S1c
Table S1c List of DEGs identified in responders, n=2298
Gene ID	log2FoldChange	FDR p
DAAM2	-7.39397	1.77e-57
CD177	-6.50206	8.3e-11
ECHDC3	-5.67121	6.87e-80
INHBB	-5.32177	2.82e-26
PFKFB2	-5.08134	1.81e-68
IL18R1	-5.03874	1.98e-61
LINC02207	-4.98241	2.27e-46
ARG1	-4.96796	1.49e-56
IL1R2	-4.86553	2.71e-52
LRRN1	-4.82148	6.96e-22
FKBP5	-4.79295	3.11e-93
TPST1	-4.22777	1.01e-57
COL9A2	-4.1979	2.54e-52
GRB10	-4.16487	2.77e-32
SLC5A9	-4.06355	1.8e-22
ZBTB16	-4.05627	5.63e-38
PHF24	-3.93186	1.97e-20
IL18RAP	-3.80654	4.54e-33
KCNE1	-3.77825	8.42e-24
ASPH	-3.74099	4.96e-25
FGF13	-3.67372	1.56e-09
ERLIN1	-3.66029	8.57e-29
SAP30	-3.65819	1.79e-39
CLEC4E	-3.65531	4.35e-39
BMX	-3.48221	3.46e-15
LINC01127	-3.47928	5.94e-24
VSIG4	-3.37442	1.84e-15
MCEMP1	-3.33787	5.78e-05
CATIP	-3.30209	4.76e-14
IRAK3	-3.27845	6.37e-27
ITPKC	-3.24784	5.82e-27
ZDHHC19	-3.23443	0.00178079
ORM1	-3.22933	9.39e-06
PER1	-3.22535	9.67e-05
CD163	-3.20299	1.63e-16
RAB36	-3.16672	3.75e-22
C3orf86	-3.15962	1.32e-16
IRS2	-3.1484	4.27e-31
SAMSN1	-3.13203	7.76e-24
CEACAM4	-3.12257	1.28e-34
CLEC4D	-3.11523	4.58e-17
MKNK1-AS1	-3.11152	5.32e-09
CNTNAP3	-3.09423	4.72e-22
KIF27	-3.05384	1.35e-39
NUDT16	-3.05278	1.52e-35
HP	-3.0477	3.62e-13
LINC02289	-3.02822	8.28e-21
ANKRD22	-3.01071	1e-11
CEBPD	-3.00492	2.24e-21
DGKH	-2.99989	2.05e-25
NSUN7	-2.99735	1.22e-16
GADD45A	-2.99508	5.11e-17
MANSC1	-2.97969	2.12e-13
MMP9	-2.9682	1.36e-15
CDK5R1	-2.96762	2.66e-19
MACIR	-2.96202	1.84e-15
ANXA3	-2.95329	0.000241484
SPRY1	-2.9423	3.02e-06
LPL	-2.93697	2.67e-07
ST6GALNAC3	-2.92482	4.86e-11
LOC105370579	-2.90648	7.83e-22
KCNE1B	-2.89805	0.000402321
VNN1	-2.87955	1.52e-18
SLC1A3	-2.87802	2.54e-05
CFAP54	-2.86964	8.15e-06
RSPH14	-2.85647	5.3e-08
SYN2	-2.8534	6.58e-06
MGAM	-2.84255	1.2e-15
SH3PXD2B	-2.82673	1.15e-10
NLRP6	-2.82574	1.07e-30
CATIP-AS1	-2.82317	7.68e-07
TLR2	-2.81384	5.94e-24
BTBD19	-2.81108	1.45e-11
KCNH7	-2.80506	0.00245414
CEACAM6	-2.7958	0.00972696
KBTBD6	-2.78812	3.22e-10
RNF175	-2.77601	8.85e-22
OLFM4	-2.77114	0.0213134
CRISP3	-2.76811	0.0178159
MGAM2	-2.74982	3.61e-09
AOAH-IT1	-2.74274	5.28e-08
SULT1B1	-2.7194	6.5e-14
IL1R1	-2.71876	5.2e-21
RNASE1	-2.70579	2.12e-05
SLC31A2	-2.70011	1.64e-15
ITGA7	-2.69116	1.57e-06
MIR4420	-2.68785	6.2e-05
HRH2	-2.68032	7.82e-19
KBTBD7	-2.67654	6.32e-14
KLHL2	-2.67322	2.42e-16
LOC105373311	-2.67276	4.81e-09
LOC101928093	-2.67019	0.000432761
MKNK1	-2.6542	5.99e-19
CEACAM8	-2.64999	0.0229156
SIPA1L2	-2.64456	8.85e-22
LRG1	-2.63812	0.000998947
PHC2	-2.63645	1.39e-27
S100P	-2.63447	1.21e-24
CA4	-2.62889	7.91e-14
ALOX5AP	-2.62446	1.65e-17
KCNJ2-AS1	-2.61954	6.07e-11
FCAR	-2.61782	6.65e-12
CSGALNACT2	-2.6164	2.77e-19
WDFY3-AS2	-2.61402	9.54e-06
CYSTM1	-2.6133	1.19e-10
KLHL8	-2.60179	9.19e-16
BCAT1	-2.60025	2.55e-10
SLED1	-2.59714	2.24e-09
SLA	-2.58907	7.18e-18
SMAP2	-2.58301	8.66e-29
IL1RL1	-2.57973	2.51e-06
HECW2	-2.57935	9.84e-14
TOB1	-2.57282	1.88e-13
SLC11A1	-2.56963	2.38e-22
PXYLP1	-2.55711	2.14e-17
PRTN3	-2.55633	0.000250129
LINC00937	-2.54746	1.65e-17
HMGB2	-2.54742	2.58e-27
LINC00593	-2.54373	0.00253603
ACSL1	-2.53443	2.03e-11
TLR4	-2.52931	3.02e-09
PFKFB3	-2.52699	3.26e-13
KLLN	-2.51719	9.64e-10
LINC01270	-2.51484	3.11e-10
THBD	-2.50958	9.44e-17
PLIN5	-2.50926	2.63e-11
SNORD12B	-2.50644	1.71e-07
PGLYRP1	-2.5046	3.59e-15
CPD	-2.50237	3.01e-15
SLC8A1	-2.50225	4.12e-16
TSC22D3	-2.50147	4.3e-28
SORT1	-2.48915	3.31e-13
B3GNT5	-2.48627	1.48e-08
GPR141	-2.47911	6.89e-12
GCA	-2.46313	1.24e-09
TRIM9	-2.46197	4.05e-06
PLIN4	-2.45907	7.85e-14
ETS2	-2.45808	2.72e-10
LINC00664	-2.45653	1.5e-07
CSNK1A1L	-2.45572	2.65e-10
SPATC1	-2.45415	9.43e-05
BEND7	-2.44596	2.96e-10
ARHGAP24	-2.44392	7.12e-13
TTC26	-2.43493	3.28e-13
LINC02656	-2.42661	1.06e-09
REPS2	-2.41945	1.58e-20
ALPL	-2.40596	9.75e-09
A3GALT2	-2.40394	1.75e-05
LIPN	-2.39231	1.24e-07
LINC02288	-2.38668	1.06e-10
TRIB1	-2.38496	3.1e-12
C4BPA	-2.38111	3.84e-11
HAUS4	-2.37982	2.9e-16
ARMH2	-2.36977	0.000258329
MIR4489	-2.36505	0.00262259
FLT3	-2.36257	3.19e-10
BCL2A1	-2.35748	4.98e-12
NOXRED1	-2.35687	1.75e-05
CD55	-2.35069	7.13e-14
MTARC1	-2.34706	3.26e-13
PLBD1-AS1	-2.3455	5.16e-06
ABCA13	-2.34269	7.26e-05
MAK	-2.34129	2.3e-11
LHX4	-2.33802	1.97e-09
IL1RAP	-2.33371	1.25e-12
DDIT4	-2.33338	2.87e-11
C5orf67	-2.32802	0.000187852
NFIL3	-2.3275	4.64e-09
CACNA1E	-2.3254	1.79e-08
GALNT14	-2.32519	3.77e-08
DNAH17	-2.32306	4.97e-11
TMED8	-2.3178	5.16e-17
CR1	-2.31474	2.81e-10
NUDT16P1	-2.31235	2.88e-16
S100A12	-2.30275	9.79e-10
SPATA6	-2.30198	7.79e-08
BASP1	-2.29597	4.86e-09
KCNJ2	-2.29407	0.00221977
PRDM5	-2.29362	1.18e-06
PRKDC	-2.28618	3.53e-16
TLR5	-2.27419	0.00486421
GNG10	-2.27202	0.00219112
MIR3945HG	-2.27186	0.0227089
FAM110B	-2.27043	9.23e-06
LOC100128276	-2.26779	1.74e-09
LOC101928143	-2.26326	4.69e-12
SLC26A8	-2.26305	9.26e-08
JDP2	-2.26074	1.09e-15
ARHGEF40	-2.25423	5.14e-18
CCL4L2	-2.25094	0.00226765
CFAP58-DT	-2.24781	6.88e-10
NLRC4	-2.24368	0.00770209
FABP6	-2.24258	3.88e-07
MIR223	-2.24219	4.89e-13
IDI1	-2.23527	2.99e-15
FPR2	-2.23292	0.0119983
PHTF1	-2.22926	2.43e-12
MEGF9	-2.2288	5.04e-14
CCNJL	-2.22438	2.09e-13
HAL	-2.22318	1.36e-17
KIT	-2.21833	4.5e-06
ERGIC1	-2.21276	1.73e-19
PEAK3	-2.19655	2.57e-09
LOC102724323	-2.1944	5.33e-09
IFNGR1	-2.19173	9.84e-14
B4GALT5	-2.18938	4.98e-12
ATP2C2	-2.18062	0.00762311
GSEC	-2.17981	1.93e-06
AQP9	-2.17675	1.89e-08
PRUNE2	-2.17647	2.53e-06
SLPI	-2.17471	9.1e-09
RELL1	-2.16668	1.32e-16
APH1B	-2.16376	8.1e-15
MMP25	-2.16158	2.88e-14
LOC100128770	-2.14616	1.82e-09
CYP1B1	-2.14456	0.0244948
FGD4	-2.14116	1.13e-10
IRAG1	-2.13856	1.25e-07
APTR	-2.13704	2.05e-13
LINC01988	-2.13648	0.011528
LOC441081	-2.13569	1.11e-05
DHRS9	-2.13302	2.71e-09
TUBA4A	-2.1269	2.22e-19
KREMEN1	-2.11635	2.12e-06
LHX4-AS1	-2.11553	8.37e-07
CSGALNACT1	-2.11459	2.63e-13
CRISPLD2	-2.11112	5.39e-08
PTCSC1	-2.11035	2.44e-07
CST7	-2.10817	3.29e-08
RNASE6	-2.10705	1.98e-14
CXCR1	-2.10623	1.7e-06
DYSF	-2.10112	1.64e-08
LINGO3	-2.1004	1.01e-20
TXNIP	-2.09897	9.85e-14
MMP25-AS1	-2.09866	1.09e-11
SLC22A4	-2.09755	2.9e-09
FAM126B	-2.09501	5.35e-13
ZNF281	-2.09287	1.06e-17
AGFG1	-2.09147	5.37e-13
TLR8	-2.09026	0.00885876
ADGRG3	-2.08874	1.71e-11
ATP11A-AS1	-2.08778	0.0204444
SPTLC2	-2.08568	6.65e-12
MAN2A2	-2.08247	2.97e-21
S100A8	-2.07445	2.83e-08
PTENP1	-2.07192	6.66e-07
DGAT2	-2.06866	1.94e-09
CHD7	-2.06591	2.88e-16
CAMP	-2.06539	8.57e-08
B4GALT4	-2.06477	1.3e-10
LINC02218	-2.0593	1.98e-06
RALGAPA2	-2.0593	4.57e-13
PPP1R3D	-2.05827	8.37e-08
VWA8	-2.05715	6.11e-12
HS3ST3B1	-2.05417	1.82e-09
RASGEF1A	-2.05269	2.52e-12
SEC61A2	-2.051	7.77e-08
ENTPD1-AS1	-2.04671	0.000103571
MAPK14	-2.04145	3.46e-07
MSL3	-2.03765	7.56e-11
BCL6	-2.03673	4.83e-09
SLC40A1	-2.03431	1.39e-07
COL17A1	-2.03361	0.0121565
ZNF552	-2.03326	1.02e-11
SCAT8	-2.03116	4.48e-06
MDM2	-2.02557	1.97e-17
DSC2	-2.02322	1.09e-06
ACSL4	-2.02105	1.06e-07
USP10	-2.0183	7.71e-14
CASP5	-2.01713	1.64e-05
NEDD9	-2.01613	2.05e-13
PLPP3	-2.01589	0.00724733
MIR4257	-2.01358	0.000855812
HK2	-2.01141	8.3e-11
TRIQK	-2.00987	2.82e-06
PLAAT1	-2.00747	6.98e-05
TMEM119	-2.00455	1.06e-05
SRGN	-2.00202	1.2e-08
ST20-AS1	-2.00081	8.91e-13
EYS	-2.00061	0.0127902
TBKBP1	-1.9984	2.43e-12
DACH1	-1.99437	3.57e-06
PYGL	-1.99386	3.67e-07
DHRS13	-1.98589	0.013677
APMAP	-1.98514	4.21e-12
LOC400499	-1.97781	3.45e-11
GYG1	-1.97776	2.54e-06
DUSP1	-1.97593	2.23e-14
CD59	-1.97126	1.94e-10
GPR160	-1.96915	7.82e-13
LXN	-1.96838	1.81e-06
KIAA0825	-1.96454	4.11e-09
TPK1	-1.96376	3.77e-08
TMEM88	-1.96134	4.42e-08
RALB	-1.9612	1.92e-10
NABP1-OT1	-1.96099	2.69e-11
SORL1	-1.96069	3.48e-11
LMNB1	-1.95859	0.0104995
IL4R	-1.95478	5.19e-08
PGS1	-1.95433	8.23e-09
CCDC71L	-1.9517	3.71e-11
MIR29B2CHG	-1.95106	7.39e-12
TG	-1.94774	1.54e-10
RNF144B	-1.94679	2.41e-11
PNPLA1	-1.9409	1.7e-07
LOC101927851	-1.939	2.48e-06
PFKFB4	-1.93761	7.71e-14
UPP1	-1.93695	4.11e-12
PLK3	-1.93677	2.91e-10
PPP1R3B	-1.93326	6.21e-06
SRPK1	-1.93311	1.64e-07
LTB4R	-1.9242	3.63e-14
PELATON	-1.92383	1.43e-11
IRF2BPL	-1.92313	4.04e-09
SEC14L2	-1.91969	3.02e-05
BTNL8	-1.91823	1.35e-09
PLXNC1	-1.91755	5.27e-08
OTX1	-1.91735	3.25e-05
ORM2	-1.91672	3.29e-06
RNASE3	-1.916	0.000750417
ABHD5	-1.91192	3.64e-16
LPP-AS2	-1.91164	0.00328361
LCN2	-1.91088	0.016228
LRRC70	-1.91066	0.000228354
RGS2	-1.90996	8.25e-07
IFITM2	-1.90866	1.89e-10
NT5DC4	-1.90822	5.06e-05
RGL3	-1.90722	5.59e-05
LINC02649	-1.90688	2.89e-06
GPR27	-1.90626	1.59e-05
ST20	-1.90322	1.92e-08
VSIR	-1.90128	9.63e-17
IGF1R	-1.89929	2.12e-13
IRAG1-AS1	-1.89897	3.81e-05
HCG27	-1.89728	1.56e-10
GLT1D1	-1.89548	4.24e-11
SLC37A3	-1.89299	3.28e-09
C17orf107	-1.88973	0.00443595
VNN2	-1.88415	2.07e-06
NR_157804	-1.88335	2.27e-06
MEF2A	-1.88283	7.02e-09
TMEM252	-1.88232	0.0200043
FPR1	-1.88007	1.86e-06
PGGHG	-1.87999	3.55e-12
TNFAIP6	-1.87652	0.0289147
TMTC1	-1.87614	3.74e-05
NUDT5	-1.87434	1.64e-07
CKLF	-1.8726	6.51e-05
CCDC17	-1.86973	4.39e-09
LOC101927974	-1.86877	0.000103287
ATP9A	-1.86792	2.93e-06
NRBF2	-1.86587	1.75e-05
NAIP	-1.8655	1.98e-05
CXCR2	-1.86454	1.79e-05
IL13RA1	-1.86454	1.34e-12
ROPN1L	-1.86431	5.92e-10
MAPKAPK2	-1.86402	1.84e-15
CAMKK1	-1.86398	3.95e-11
OPLAH	-1.86269	1.75e-06
APOBEC3A_B	-1.86178	5.32e-10
LOC100507006	-1.86118	2.21e-13
CFAP92	-1.8609	3.11e-10
CMTM1	-1.86008	0.00130482
WDFY3	-1.85885	1.78e-07
SIRT5	-1.85834	5.32e-08
LINC01353	-1.85703	0.000634199
NAMPT	-1.85673	2.16e-07
MBOAT2	-1.85487	1.83e-09
EGR3	-1.85265	0.0441248
SH3GLB1	-1.85226	3.38e-08
LIN7A	-1.85142	1.37e-08
GUCY2C	-1.85043	0.00142565
NME8	-1.84776	6.29e-08
CLEC18B	-1.84658	0.000404677
ACVR1B	-1.84271	3.82e-07
TREM1	-1.84238	2.81e-11
QPCT	-1.83999	5.51e-08
RARA-AS1	-1.8393	6.44e-09
PADI4	-1.83658	1.67e-09
S100A9	-1.83581	1.17e-07
TREML4	-1.83197	4.22e-08
ATP6V1C1	-1.83056	4.37e-07
VSIG8	-1.83025	0.00992482
XPO6	-1.82878	1.56e-12
ARL11	-1.82861	2.53e-07
UBXN2B	-1.82673	1.91e-08
LINC01506	-1.82341	2.74e-08
TGFA	-1.81785	1.97e-06
ENTPD1	-1.81588	4.79e-11
PREX1	-1.81569	5.13e-16
C1RL	-1.81481	3.05e-10
FKBP9	-1.81114	1.57e-06
ZNF429	-1.80996	2.87e-07
GCNT7	-1.80874	0.000184769
B3GNT8	-1.80808	8.46e-06
FOLR3	-1.80168	1.26e-05
KRT23	-1.80057	1.63e-08
IDI2-AS1	-1.80007	1.63e-06
ASPRV1	-1.79976	6.96e-08
SLC22A15	-1.79815	1.69e-11
GNG12-AS1	-1.79636	0.00530969
E2F3	-1.79528	1.36e-08
EXOC6	-1.79507	4.81e-09
LOC105371795	-1.79431	0.0213535
MAP2K6	-1.79199	1.3e-09
RIPOR2	-1.79165	5.85e-10
NECAB2	-1.79108	1.17e-08
FAR2	-1.79105	6.48e-09
SLC51A	-1.78983	3.23e-05
AMN1	-1.78305	6.79e-07
DICER1-AS1	-1.78298	9.39e-06
PCNX1	-1.78193	1.69e-11
TMCC3	-1.78123	2.65e-08
HSPA1A	-1.77988	0.0240077
FOXO3	-1.77967	5.62e-12
MCL1	-1.77365	2.43e-13
F12	-1.7725	2.22e-06
SDCBP	-1.77211	2.76e-05
CDC123	-1.7718	2.56e-07
AATK	-1.77146	3.71e-10
TUBA4B	-1.77121	0.0011521
LYVE1	-1.77041	0.000666551
FLOT2	-1.77003	8.31e-07
FRAT1	-1.76434	5.81e-08
RGS18	-1.76349	5.62e-09
TREML2	-1.76221	5.62e-09
TSPAN2	-1.76197	8.56e-07
ADORA3	-1.76177	0.00427716
ADM	-1.76029	8.46e-07
GAS7	-1.75909	4.03e-07
CAMKK2	-1.75814	2.54e-09
PTEN	-1.75697	9.1e-11
EFHC2	-1.75611	2.04e-05
PAQR6	-1.75573	2.25e-09
MAML3	-1.75296	5.67e-07
CYBRD1	-1.75192	2.27e-07
PLXNA2	-1.74933	3.28e-09
JMJD6	-1.74419	1.29e-06
TLR8-AS1	-1.74123	0.0419061
SLC9A8	-1.73776	1.94e-11
DOK3	-1.7361	4.67e-07
FAM71F2	-1.73514	1.35e-05
SIRPB2	-1.72997	1.42e-08
MBNL1-AS1	-1.72991	2.64e-06
ZNF354A	-1.72885	3.89e-10
TNFSF14	-1.72767	0.000122277
S100A11	-1.72605	4.55e-07
MGC12916	-1.72307	0.000627826
MCTP2	-1.72268	2.75e-06
RFX2	-1.72109	1.62e-06
HCLS1	-1.71641	4e-11
TAFA2	-1.71628	0.000152524
OSBPL1A	-1.71441	0.000243284
INKA2	-1.71202	3.04e-14
KIAA0319L	-1.71162	3.77e-12
H2BC4	-1.71057	3.47e-08
DRC1	-1.71001	0.0136504
DENND3	-1.70884	3.67e-15
REM2	-1.70512	6.1e-10
TSPAN16	-1.70423	2.28e-09
HLX	-1.70401	2.56e-05
NDUFB3	-1.70023	1.08e-06
CEP19	-1.69864	1.07e-05
KCNJ15	-1.6983	3.51e-05
DICER1	-1.69823	6.51e-13
FADD	-1.69647	7.19e-06
PGD	-1.69583	1.25e-06
ZMPSTE24	-1.69487	8.85e-10
CKAP4	-1.69475	1.91e-08
TSEN34	-1.69058	7.79e-09
ALPK1	-1.68998	1.02e-06
NQO2	-1.68867	1.16e-05
INSL3	-1.6874	9.89e-05
COL9A3	-1.68576	1.07e-07
GLI1	-1.6842	0.000102738
H2BC20P	-1.68195	0.00162286
SPACA6	-1.68122	4.65e-05
KAZN	-1.68056	1.24e-07
PLK2	-1.68052	0.00278219
YOD1	-1.67683	1.61e-09
MIR646HG	-1.67486	0.000154671
RNF149	-1.67316	1.78e-08
UGCG	-1.67281	2.66e-06
P2RY13	-1.67273	5.95e-05
DISP2	-1.67169	0.0109238
FUT7	-1.67124	1.18e-05
ALOX5	-1.67087	1.59e-09
CFLAR	-1.67039	1.97e-09
MAP1LC3B	-1.66906	1.76e-08
CEBPB-AS1	-1.66872	0.000752821
MTHFS	-1.66848	4.44e-07
CEBPB	-1.66817	6.33e-10
ADAM17	-1.66691	1.94e-09
MME	-1.66627	3.2e-07
FAM53C	-1.66597	1.88e-10
LILRB3	-1.66527	2.2e-07
NIBAN1	-1.66516	1.95e-05
ZNF684	-1.66394	0.000150393
RBM47	-1.66175	6.45e-06
LINC01061	-1.66136	6.78e-08
NABP1	-1.6605	1.64e-08
NDEL1	-1.65989	2.04e-06
SCN9A	-1.65829	0.000832498
RTN3	-1.65778	8.03e-07
MSRB3	-1.65663	2.67e-07
SSH2	-1.65561	7.35e-12
TMX4	-1.65415	2.44e-08
DNAJB5	-1.65387	0.000119503
RAB7A	-1.65324	1.24e-08
PLSCR1	-1.65027	0.000134842
CYTIP	-1.64899	8.03e-05
SND1-IT1	-1.64876	0.0489929
CXCR4	-1.64836	6.52e-05
LY96	-1.64732	1.66e-06
POR	-1.64616	8.27e-07
ATP11B	-1.64473	8.37e-08
ADAMTSL4-AS1	-1.64422	6.32e-07
UBR5-AS1	-1.6441	6.5e-07
DAPK2	-1.64393	4.43e-12
HPGD	-1.64367	2.31e-06
SERPINB1	-1.64313	1.09e-06
KIF1B	-1.64243	6.9e-07
CHRNA10	-1.63917	0.00167611
TMEM45B	-1.63841	2.29e-05
STS	-1.63819	7.61e-08
PCTP	-1.63502	1.26e-07
MSRB1	-1.63478	2.73e-06
MLLT1	-1.6326	3.56e-08
UBE2B	-1.63104	8.71e-08
ZNF396	-1.62995	0.0011441
UPF1	-1.62922	1.71e-12
ADGRE2	-1.62804	3.27e-06
SLC16A3	-1.62738	1.19e-06
HSDL2	-1.62626	2.27e-06
LOXHD1	-1.62314	9.34e-07
CALM2	-1.62209	2.46e-07
TMEM272	-1.62176	2.38e-05
RP2	-1.61791	7.92e-06
ZNF33A	-1.61782	5.62e-11
CNEP1R1	-1.6174	2.05e-08
PACSIN2	-1.61656	2.22e-06
LRRC37A3	-1.61642	0.00294388
ZNF107	-1.61607	4.39e-06
TMEM185B	-1.61604	2.04e-08
ABTB1	-1.61468	4.79e-11
F2RL1	-1.6128	0.000365897
STK16	-1.612	2e-09
LINC00211	-1.61175	0.000838162
TNFRSF10C	-1.6106	0.000183423
LRP10	-1.6105	2.54e-09
ARID5A	-1.60996	1.96e-10
PKP2	-1.60957	0.00990456
TXN	-1.60768	3.46e-07
CHST15	-1.60743	8.52e-09
RILPL1	-1.60571	6.22e-06
CPM	-1.60559	1.75e-05
STK17B	-1.60283	3.48e-10
CFAP58	-1.60252	0.00058481
CMTM2	-1.60135	1.07e-07
STAG3	-1.59973	0.000329143
IFI16	-1.59963	3.34e-05
SLC22A1	-1.59822	5.5e-06
UBE2D1	-1.59821	4.86e-05
FAM209A	-1.59801	0.00319802
ANKS1A	-1.59481	4.42e-09
ELMO2	-1.5943	2.31e-10
SUSD2	-1.59157	0.0149827
CTBS	-1.59152	1.92e-08
LOC729737	-1.59053	4.11e-08
RESF1	-1.59009	3.07e-07
TP53I11	-1.59008	1.91e-06
LINC00671	-1.58964	8.94e-06
FLJ20021	-1.58892	0.000280153
ZNF230	-1.5888	6.38e-05
LPAR2	-1.58729	9.64e-10
HSD11B1-AS1	-1.58563	0.0354119
PADI2	-1.5836	3.03e-05
CLEC18A	-1.58359	0.0011389
F5	-1.58279	2.49e-05
PSORS1C3	-1.58054	0.0177154
OSM	-1.57983	0.000291263
B3GNT2	-1.57954	4.74e-09
FAM86B3P	-1.57949	1.32e-06
PRSS36	-1.57873	4.92e-06
SPATA1	-1.57853	0.00298062
VMP1	-1.57805	1.51e-07
C10orf105	-1.57772	1.63e-09
ROM1	-1.57589	0.0174389
ARHGAP19	-1.57549	3.43e-09
MSL1	-1.57521	1.51e-09
GRAMD1A	-1.57401	1.35e-07
AIM2	-1.57129	0.000249504
LINC01002	-1.5704	1.01e-05
MIR3671	-1.56959	0.0140962
FAM157A	-1.56786	9.71e-07
THBS1	-1.56768	5.83e-06
MXD1	-1.56723	2.37e-08
CXCL1	-1.56691	0.000717181
FAM160A2	-1.56473	7.84e-10
PIP4P2	-1.56419	2.9e-07
TREML3P	-1.56374	1.32e-06
TIAM2	-1.56235	0.00409927
COQ8B	-1.56187	5.89e-11
CSF3R	-1.561	1.56e-09
NSFL1C	-1.56001	3.58e-11
ADARB2	-1.55959	1.63e-06
RSBN1	-1.55848	1.25e-07
MPZL1	-1.55847	1.69e-11
ZNF788P	-1.55826	0.0456807
CELF2-AS1	-1.55824	1.16e-05
MPP7	-1.55594	2.65e-06
TNFAIP3	-1.55501	0.0412214
TBC1D30	-1.55096	2.21e-05
CCND3	-1.55073	3.62e-13
KIAA0040	-1.54826	9.23e-05
VIM-AS1	-1.54796	7.02e-07
MFN2	-1.54648	4.81e-09
TMEM234	-1.54375	2.72e-06
NFE4	-1.54358	0.000104485
SHOC1	-1.54247	0.00177083
VNN3	-1.53792	9.88e-10
SERTAD3	-1.53787	0.000521779
CC2D2B	-1.53676	0.00525336
ARHGAP26	-1.53658	1.94e-09
FOS	-1.53607	8.17e-07
KDM4B	-1.53595	1.93e-10
DHRS12	-1.53533	1.7e-06
APOBEC3A	-1.5333	4.26e-06
ZNF222	-1.53242	0.00230346
NCF4	-1.53183	9.71e-07
DPY19L3	-1.53063	1.86e-06
TRIM25	-1.52909	4.1e-06
ERN1	-1.52787	1.47e-09
RPH3AL	-1.52758	0.00163187
BEST1	-1.5266	2.25e-07
PELI1	-1.52651	1.14e-07
PSTPIP2	-1.52382	1.49e-06
HGF	-1.52363	0.000526263
KIF3C	-1.52314	4.22e-05
COL7A1	-1.52197	0.00503692
RAB3D	-1.52094	6.07e-06
SOCS3	-1.52011	0.000102233
SELPLG	-1.51961	1.78e-05
DNAJC3-DT	-1.51724	0.000789704
IGFBP2	-1.51689	0.0072634
TNFRSF1A	-1.51663	0.0002483
C4orf3	-1.51648	1.38e-06
DNASE1L2	-1.51591	0.00431031
PPP4R1	-1.51403	8.74e-10
PLEKHG6	-1.50932	0.00561962
RMI1	-1.50864	0.000186695
HTATSF1P2	-1.50732	8.93e-05
KLF9	-1.50706	6.42e-06
SEMA3B	-1.50614	0.00380119
TLR1	-1.50573	0.000271303
PROK2	-1.50404	0.00109143
SLC2A3	-1.50371	8.43e-05
CREB5	-1.50329	1.8e-05
SLC25A44	-1.50272	2.16e-05
RAB33B	-1.50226	5.75e-05
ZMYND15	-1.50138	0.00304904
GAB2	-1.50019	1.08e-08
GMFG	-1.50015	1.64e-07
EIF2AK2	-1.4994	1.49e-06
PXK	-1.49791	5.58e-07
EVI2B	-1.49753	3.4e-06
MBD6	-1.49362	2.86e-11
FCGR2A	-1.49353	0.00026305
MXD3	-1.48998	2.88e-06
B3GNTL1	-1.4876	2.78e-08
CELF2	-1.48451	1.83e-11
FAM157B	-1.48372	1.18e-06
PRKCZ-AS1	-1.48349	0.000470848
LRFN1	-1.48163	6.37e-07
LILRA5	-1.48028	0.000819216
KNSTRN	-1.4801	0.00130128
CDA	-1.4774	1.15e-06
SCNN1A	-1.4767	0.0398427
MTMR3	-1.47467	4.62e-09
ABCA1	-1.47297	7.44e-05
SLC36A1	-1.47206	2.86e-08
MIR6753	-1.47165	0.0306753
SVIL	-1.47133	1.32e-08
RYBP	-1.47078	5.27e-07
PPP4R1-AS1	-1.46998	0.0292044
KIAA0319	-1.46767	5.44e-05
CD24	-1.46712	0.0041254
ZEB1-AS1	-1.46573	0.000408569
CCPG1	-1.46428	0.000232966
RNF146	-1.46372	1.51e-05
MYBPC3	-1.46133	9.34e-08
LOC105375713	-1.4606	0.00285201
LAMP2	-1.45715	5.65e-05
SNORD89	-1.454	1.81e-06
SCN1B	-1.45358	8.14e-07
FLOT1	-1.45006	4.01e-06
CPEB4	-1.44989	1.74e-06
IQCN	-1.44951	1.52e-06
SLCO4C1	-1.4484	0.000483247
STXBP5	-1.44671	1.82e-08
AP5B1	-1.44602	2.24e-07
CREBRF	-1.44601	1.37e-07
PRDX6-AS1	-1.44488	0.000619942
DNTTIP1	-1.44469	5.28e-08
EXTL3	-1.44462	4.11e-10
PRMT5	-1.44451	3.51e-05
FAM217B	-1.44442	0.000124683
C3orf62	-1.44386	2.48e-07
PKNOX1	-1.44377	1.15e-06
LINC01001	-1.4435	3.08e-06
ZNF438	-1.44274	0.00257751
NTNG2	-1.44133	3.9e-10
ABHD12B	-1.44028	0.000133337
AVIL	-1.43798	0.000193943
CHKA	-1.4373	0.000145698
GLIS2	-1.43609	0.000338198
SLC15A4	-1.43536	1.29e-08
MPZL3	-1.43534	3.05e-05
CHIC2	-1.43387	8.14e-08
LITAF	-1.43351	0.000113667
TMCO3	-1.43346	3.73e-08
LILRA6	-1.43247	2.23e-05
FNIP1	-1.4318	3.63e-09
DAB2IP	-1.43163	0.0234455
SOS2	-1.43148	4.67e-07
MYO7B	-1.43051	7.4e-06
TMEM91	-1.43031	3.28e-09
LINC00482	-1.43021	0.0132485
LAMC1	-1.4294	0.00232556
C1QC	-1.42878	0.0129119
ATF6	-1.42871	6.77e-07
STX3	-1.42824	2.97e-07
SUMO1P1	-1.42805	0.000182735
GABARAPL1	-1.4249	1.6e-08
ST3GAL4	-1.42444	0.000220116
FCGR3B	-1.42419	0.000218158
IKBIP	-1.42331	0.000195644
ZNF818P	-1.42308	1.85e-06
NEAT1	-1.42262	1.08e-10
LINC00173	-1.42233	1.57e-06
COQ10B	-1.42222	1.16e-05
CD53	-1.42195	7.23e-07
ATP6V0E1	-1.42163	8.34e-06
SELL	-1.42078	1.49e-05
CLMN	-1.41657	4.34e-07
LOC100506023	-1.4163	0.000970214
YIPF1	-1.41612	9.01e-06
TIMP2	-1.41552	1.93e-05
DOCK5	-1.4152	2.18e-09
BABAM2-AS1	-1.41494	0.0125942
IFITM3	-1.41098	4.78e-05
ORAI2	-1.41085	1.91e-08
FSD1	-1.41057	0.0136876
PISD	-1.41044	1.08e-06
CMTM6	-1.40981	4.85e-05
DDX60L	-1.40896	5.27e-07
RSBN1L	-1.40876	5.89e-07
TDP2	-1.40849	1.31e-05
C5AR1	-1.40835	0.000384873
USP15	-1.40813	7.1e-09
APBB1IP	-1.40695	7.78e-05
ANKRD34B	-1.40653	0.00907776
DOK4	-1.40619	0.000321288
LOC100289473	-1.40603	0.00334535
PHACTR1	-1.40509	0.000680806
ITPRIP	-1.40471	6.99e-08
FCHO2	-1.40266	1.96e-07
SLC19A2	-1.40192	0.00111031
IVNS1ABP	-1.40141	1.28e-06
PPL	-1.40039	5.75e-05
PCBP1-AS1	-1.39955	3.29e-06
FLT1	-1.39843	0.00782608
TMEM120A	-1.39836	2.42e-07
SYT2	-1.39807	0.00472443
SLC49A4	-1.3978	1.32e-06
TAGLN2	-1.39679	1.1e-08
LINC02362	-1.39655	0.0109529
SLF1	-1.39632	0.000116955
PDE4DIPP6	-1.39592	0.00217227
IL17RA	-1.39486	1.26e-05
KDM6B	-1.39411	1.5e-06
IQGAP1	-1.3938	0.000297213
PTGES	-1.39295	0.0198834
ADAM19	-1.39248	1.3e-07
CLK4	-1.39241	6.3e-05
TENM1	-1.39166	6.6e-06
NFKBIA	-1.39056	7.38e-05
NUMB	-1.38941	2.65e-06
CCNG2	-1.38884	3.3e-08
RGL4	-1.38758	2.57e-07
PDZD8	-1.38724	1.33e-05
LOC101927069	-1.38704	1.91e-05
SLC35E3	-1.3866	1.9e-06
TM6SF1	-1.38587	2.23e-05
ZNF486	-1.38506	0.000542871
EPAS1	-1.38498	0.00116479
CTDP1	-1.38416	7.22e-07
SERPINA1	-1.38115	4.82e-06
MAN1A1	-1.3811	0.000182735
ZNF746	-1.381	3.78e-07
UBALD2	-1.37781	2.63e-09
LOC101927018	-1.37743	0.026687
UBTD1	-1.3762	4.61e-06
LOC100130357	-1.37374	0.00103391
SGMS2	-1.3727	0.00167099
DGKD	-1.37218	4.13e-08
ZFAS1	-1.37122	3.75e-07
STEAP4	-1.37097	0.00177293
ACTN1	-1.36917	0.0002823
RIT1	-1.36799	8.86e-06
CAB39	-1.36777	4.43e-05
GABRR2	-1.36748	0.00347713
TLE1	-1.36537	0.000113929
ARID3A	-1.36516	5.64e-05
RHOG	-1.36485	3.62e-05
SLC6A6	-1.36471	4.78e-08
FRAT2	-1.36448	0.000559657
STAT3	-1.36411	3.36e-05
SIRPB1	-1.36382	6.23e-05
SEMA4D	-1.36356	3.32e-08
ABHD17C	-1.36267	0.00276622
C5AR2	-1.36227	1.92e-07
RIN3	-1.35965	3.02e-09
ZNF516	-1.35876	9.69e-10
ARPC5	-1.35846	0.000246231
AKIRIN2	-1.35755	1.46e-07
LAT2	-1.3561	1.66e-06
CLMP	-1.35584	0.0337583
OSTF1	-1.35577	1.07e-05
CFAP45	-1.35506	4.82e-06
ST6GALNAC2	-1.35351	1.58e-05
OMG	-1.35297	0.00271265
MLXIP	-1.35265	2.04e-07
TUFT1	-1.3522	0.000828954
C1QTNF12	-1.35212	0.0238286
DHX34	-1.35143	3.87e-08
LRWD1	-1.35016	1.87e-09
ITIH4	-1.35005	2.38e-05
ATG16L2	-1.34997	3.31e-08
HLA-G	-1.34916	0.00171522
ANKRD28	-1.34859	9.7e-06
MBOAT7	-1.34843	2.46e-06
LOC101927759	-1.34708	0.0180226
LRRC4	-1.34616	8.82e-05
SIRPA	-1.3452	5.75e-05
SPATA2L	-1.34331	4.11e-05
AZIN1	-1.34227	3.81e-06
RASSF2	-1.34217	1.72e-05
MTRNR2L8	-1.34166	0.0445417
C7orf25	-1.34141	6.49e-05
LOC100130872	-1.34032	0.000669287
LINC02422	-1.33968	0.0445869
WLS	-1.3392	9.96e-07
RAB1A	-1.33838	1.4e-05
C16orf72	-1.33801	5.61e-06
CASP4	-1.33786	0.000344496
VAPA	-1.33722	1.39e-05
NFAM1	-1.33654	2e-06
ADGRE5	-1.33646	2.08e-06
PGM2	-1.33552	2.18e-05
MAP3K15	-1.33531	0.020078
PHF21A	-1.33434	2.07e-05
APOBR	-1.33329	9e-06
CLDN9	-1.33325	1.83e-05
PARP4	-1.33323	1.06e-05
SESN2	-1.33256	0.000334627
FAM157C	-1.33116	1.82e-05
NFE2	-1.32989	0.00085273
NPFF	-1.32889	0.0286617
TBC1D14	-1.32783	4.09e-05
LBR	-1.32459	0.000174063
CANT1	-1.32451	7.02e-05
ERF	-1.32381	1.45e-05
CSNK1D	-1.32231	2.55e-08
CDH26	-1.321	0.00636133
HIPK3	-1.32044	7.98e-06
PCYT1B	-1.32002	0.0100614
SNX27	-1.31988	1.55e-06
SLC12A9	-1.31942	1.08e-06
PLBD1	-1.31893	4.1e-06
KAT8	-1.3182	4.8e-07
RSPH9	-1.31808	0.013394
RAB43	-1.31685	9.42e-07
PPM1H	-1.31665	0.00114462
LGALSL	-1.31621	3.79e-05
PRDM1	-1.31582	3.56e-06
LOC101927954	-1.31556	0.00356413
TRIM22	-1.3139	3.24e-06
HAS1	-1.31362	0.0447468
BTBD10	-1.31357	2e-05
OSBPL2	-1.31342	1.13e-06
MED18	-1.31278	0.000289136
PRRT4	-1.31248	0.0269037
IMPA2	-1.31125	1.69e-05
SERINC3	-1.30997	1.65e-05
LRRK2	-1.30977	1.31e-05
CAMK1D	-1.30819	6.88e-06
ITGAX	-1.30812	1.5e-06
ACOX1	-1.30777	6.88e-06
LRRC6	-1.30446	8.77e-05
TTPAL	-1.30372	1.7e-06
MSRB2	-1.3036	1.69e-06
ZNF586	-1.30357	1.75e-06
IMPDH1	-1.30261	1.18e-06
BRCA1	-1.30241	0.000723825
RAB27A	-1.30228	0.000267934
STON1	-1.30221	0.021901
TACSTD2	-1.30206	0.0363658
PJA2	-1.30111	0.000247546
TMEM71	-1.30094	1.36e-05
CSRNP1	-1.30066	1.69e-05
USB1	-1.29978	6.27e-05
LINC00243	-1.29955	0.00621283
C20orf197	-1.29912	0.000153759
ARL8A	-1.29788	4.97e-06
VPS9D1-AS1	-1.29666	0.000168526
PRR13	-1.29503	2.53e-06
JPT1	-1.29358	2.59e-05
TFEB	-1.29276	6.46e-07
IL6R	-1.29268	0.000390858
CDKN2D	-1.29261	4e-06
CDKN2B	-1.29195	0.00943027
FBXO30	-1.29136	0.000535982
ARAP1-AS2	-1.29073	0.00442782
LIMK2	-1.28993	0.000185536
CHP1P2	-1.28946	1.41e-05
OSBPL9	-1.2889	2.6e-05
CLEC1B	-1.28577	0.00317759
NATD1	-1.28414	0.000120615
ZNF630	-1.28369	0.0337406
POC1A	-1.28345	0.0232873
LRRC42	-1.28286	8.38e-05
RAB32	-1.2819	0.00026305
HIPK1	-1.28142	1.02e-06
HK3	-1.28058	0.000273524
AGO4	-1.27984	1.53e-06
C5orf66	-1.27911	8.35e-06
GAPT	-1.27728	0.000149629
PPP4R2	-1.27709	7.78e-05
SERINC1	-1.27697	0.000550206
MAP3K3	-1.27571	8.27e-08
FNDC3B	-1.2754	2.84e-05
TCAIM	-1.27509	0.0021294
PLB1	-1.27422	0.000122255
SKAP2	-1.274	0.000621426
RPS6KA3	-1.27399	3.88e-07
ATP6V1B2	-1.27363	2.28e-05
NECTIN2	-1.27354	0.00823764
TUT7	-1.27322	3.36e-06
SBNO2	-1.27261	0.000138729
CD93	-1.27017	3.24e-06
RASGRP4	-1.26989	2.03e-06
MFSD13A	-1.2683	8.38e-06
BCL10	-1.26794	3.39e-06
SPI1	-1.26711	3.79e-05
SEMA4A	-1.26612	0.000167172
ITM2B	-1.26606	1.35e-05
MIDN	-1.26564	2.74e-05
SAMD14	-1.26477	0.0013839
ZNF646	-1.26425	9.5e-07
EXOSC4	-1.26362	3.66e-05
RNASEL	-1.26354	0.000596869
ITPKB-IT1	-1.26338	0.00830821
UBE2H	-1.26237	0.000119503
FSTL1	-1.26206	0.00503737
ECE1	-1.26027	3.69e-05
TMEM169	-1.25968	0.0330501
PYGM	-1.25944	0.0008773
MOB3C	-1.2592	4.87e-06
C1RL-AS1	-1.25813	0.000113144
ULK1	-1.2576	1.5e-07
PANX2	-1.25748	1.49e-06
IGF2R	-1.25739	3.89e-05
GRINA	-1.25712	3.36e-05
IFNAR1	-1.25546	0.00154331
RASSF3	-1.25535	0.000293708
LOC285638	-1.25514	0.0111076
FGD3	-1.25481	1.64e-07
PLAC9	-1.25473	0.0119121
CBX4	-1.25436	5.15e-05
ITGAM	-1.25419	2.6e-05
LOC148696	-1.25164	0.0252469
LINC00921	-1.25118	0.000128351
MTX1	-1.25061	1.87e-05
ROCK1	-1.25046	5.35e-07
HDAC4	-1.24929	1.66e-05
SRGAP2C	-1.2492	0.0063439
PLEKHO2	-1.24713	0.000735478
MINDY1	-1.24657	4.05e-05
ZNF493	-1.24571	0.000101759
FTX	-1.24548	0.0196597
VPS9D1	-1.24301	0.000108167
PPP3R1	-1.24233	1.75e-05
ANP32A	-1.24116	1.97e-05
S1PR4	-1.24056	0.000400152
TMEM140	-1.24034	0.000923398
SHISA5	-1.24017	9.95e-06
CCNDBP1	-1.2401	4.27e-06
KDM7A	-1.23898	1.19e-07
C16orf54	-1.23822	1.79e-05
VPS37B	-1.23762	4.19e-08
TMEM43	-1.23734	1.78e-05
MAPK1	-1.23698	4.27e-06
LSMEM1	-1.23693	0.00318228
MGRN1	-1.23639	4.07e-08
CDC42SE1	-1.23567	8.14e-08
CHUK	-1.23529	6.7e-06
IFITM1	-1.23525	9.59e-06
PLIN3	-1.23497	6.91e-05
SYCP2	-1.2345	0.000669911
MMRN1	-1.23404	0.00918687
SRGAP2B	-1.23337	0.0140556
QSOX1	-1.23265	2.7e-05
FURIN	-1.23082	1.52e-05
PRKCZ	-1.23058	0.000380603
TMEM165	-1.22805	1.79e-05
SWT1	-1.22784	0.000515187
NCF2	-1.22741	0.000201048
ZNF467	-1.22704	9.75e-05
ADCY10P1	-1.22672	0.000161565
RAB31	-1.22555	2.57e-05
KCTD21	-1.22534	0.000582915
PDLIM7	-1.22508	5.26e-06
GABARAPL2	-1.22496	5.14e-06
RBP5	-1.22468	0.000742957
ASB16	-1.22294	0.0183145
LILRA2	-1.22289	6.27e-06
LOC100506606	-1.22185	0.0267713
YTHDF3	-1.21973	0.000153203
LOC284454	-1.21959	0.000122299
TALDO1	-1.21836	2.93e-05
AGTRAP	-1.21816	3.19e-07
TBXAS1	-1.2181	0.00013715
SLC12A6	-1.21802	9.36e-06
GPAT3	-1.21742	0.00502328
TLE3	-1.21603	1.23e-05
MAP3K5	-1.21597	5.7e-06
CD58	-1.2154	0.000337189
COL18A1	-1.21498	1.16e-05
MX2	-1.21447	5.66e-05
RAB11FIP1	-1.21447	0.000111827
TRIM27	-1.21436	0.000119982
RRAGD	-1.21365	9.1e-06
PRKAR1A	-1.21339	0.00227095
ZYX	-1.21337	3.13e-05
MAST3	-1.21201	1.36e-06
FAM214B	-1.21199	4.57e-06
CHMP2A	-1.21177	6.39e-06
TECPR2	-1.21132	0.00040491
RILPL2	-1.21127	1.53e-06
DENND10	-1.21076	1.79e-05
MEGF6	-1.21061	6.27e-08
GFOD1	-1.20926	0.00471553
HEBP2	-1.20911	8.61e-06
TLR6	-1.20895	0.000747417
RBPJ	-1.20884	2.74e-05
RPS6KA1	-1.2083	2.3e-06
TAF7	-1.20793	8.21e-05
H2BC21	-1.20733	4.16e-07
KAT6A	-1.20715	1.74e-05
C11orf54	-1.20698	1.95e-05
GNB2	-1.20654	1.75e-05
AS-PTPRE	-1.20599	0.00116811
MAPRE3	-1.20581	9.13e-05
RERE-AS1	-1.20562	0.0174853
DCP2	-1.20551	1.16e-05
ANXA11	-1.20491	1.24e-06
ELF1	-1.20474	8.01e-05
TMLHE	-1.20349	0.000418304
MYH10	-1.20317	6.91e-05
CDK14	-1.20277	0.000144964
SPOPL	-1.20238	0.000388962
STXBP3	-1.20212	4.53e-05
PAPLN	-1.20141	1.16e-05
MNDA	-1.2006	0.00553481
ELMO1	-1.20051	1.17e-06
GPSM3	-1.20046	7.21e-06
ZNF844	-1.20014	0.000582915
GPR132	-1.19983	0.000321318
ZDHHC18	-1.19967	2.79e-06
GTDC1	-1.1996	5.93e-06
TET2	-1.19922	4.56e-05
CXCL16	-1.19699	0.000679527
B4GALT1	-1.19635	4.05e-06
ARSG	-1.19632	2.84e-06
LINC01176	-1.19579	0.0124225
IL10RB	-1.1944	0.000619166
PLXDC2	-1.19381	0.000384865
ERV3-1	-1.19305	1.58e-05
CYB5R4	-1.19243	2.77e-05
SH3BP5L	-1.19173	0.00148076
FOXP1	-1.19083	1.32e-05
ZNF445	-1.19075	4.87e-06
NBEAL2	-1.18921	9.02e-06
FBXO33	-1.18778	0.000372761
MLX	-1.18717	2.11e-07
IFRD1	-1.18715	2.65e-05
GET1	-1.1867	0.00110018
TLR10	-1.18646	0.00101617
TSPAN14	-1.18564	5.55e-07
JAK3	-1.18556	0.000171432
EGLN1	-1.18489	0.000200332
ZNF687-AS1	-1.18417	0.0244994
MYLIP	-1.18311	7.81e-07
WWC3	-1.18293	4.48e-06
RAB3IL1	-1.18247	0.020654
ARHGAP15	-1.18198	0.000180791
FKBPL	-1.18184	0.0015996
RFX3	-1.18179	1.71e-05
CDKL5	-1.18171	0.000423691
ABHD4	-1.181	8.01e-05
CPNE5	-1.18044	0.000151574
MAP1LC3B2	-1.18023	0.0273893
BAZ1A	-1.18006	0.000293365
UBE2R2	-1.17991	0.000196323
ABCG1	-1.17985	0.000679341
IPMK	-1.17846	2e-05
CYP4F3	-1.17833	2.11e-05
NLRP12	-1.17789	0.00208218
SMIM3	-1.17761	1.78e-05
MED31	-1.17715	0.00477543
NFE2L2	-1.17715	1.06e-05
CSAD	-1.1768	1.69e-05
NADK	-1.1763	0.000176693
C9orf139	-1.17622	0.000481299
STAT5B	-1.17587	9.13e-05
TANC2	-1.17567	9.81e-06
CD63	-1.17509	3.77e-06
LINC01451	-1.17437	0.00715457
LAMTOR5	-1.1733	0.00054709
TAPT1-AS1	-1.17255	0.0369924
ZNF776	-1.17254	9.02e-06
PXN-AS1	-1.17221	0.00531103
GSN	-1.17203	5.26e-06
RTF2	-1.17047	7.3e-05
GNAL	-1.16992	0.00643241
CFLAR-AS1	-1.16802	0.00903478
PPM1B	-1.16792	1.64e-05
DENND10P1	-1.1678	0.0236071
PCBP3	-1.16662	0.0146469
PTAFR	-1.1664	0.00064666
ZBTB37	-1.16571	1.34e-06
FAM177A1	-1.16534	1.74e-05
KLF6	-1.16512	1.67e-07
MARCKS	-1.16502	0.0117643
PTGDS	-1.16471	0.000212484
HEATR5A	-1.16455	1.34e-05
BTG2	-1.16382	0.000493344
RNF122	-1.16322	0.000719966
LY6G6F	-1.1632	0.0333309
RGS14	-1.16293	0.000242701
NARF	-1.16157	0.000350723
SRXN1	-1.16154	0.000149057
H2AC6	-1.16112	3.14e-05
NT5C2	-1.15972	0.000122299
EXOC8	-1.15918	6.88e-06
ITPK1	-1.15892	3.88e-07
H3P6	-1.15889	0.000211411
TMEM260	-1.15791	0.000387277
RABGEF1	-1.15727	5.15e-06
KATNBL1	-1.15712	3.97e-06
SRGAP2	-1.15682	0.00279893
GMIP	-1.15657	9.06e-07
OPRL1	-1.15615	0.000499745
MICAL1	-1.15564	7.38e-05
THNSL2	-1.15539	0.0154845
UBE2J1	-1.15484	0.00107617
KDM5B	-1.15471	3.77e-06
LINC01138	-1.15362	3.79e-05
ARHGDIB	-1.15295	6.98e-05
FBXL13	-1.15161	0.00193591
FTH1	-1.15152	1.28e-05
ZNF701	-1.15115	0.00142301
H4C8	-1.15089	0.0110925
H3-3B	-1.15066	5.45e-05
G6PD	-1.14995	2.72e-06
TACC3	-1.14928	0.000108675
RARA	-1.14858	7.12e-05
USP3-AS1	-1.14689	0.0137805
KIAA0232	-1.14615	4.03e-05
NMI	-1.14443	0.000934056
PXN	-1.14443	9.2e-05
GNAQ	-1.14409	6.6e-05
CBX8	-1.14332	0.00969524
IFNGR2	-1.14251	0.000474925
THEMIS2	-1.14192	0.000170026
TMEM121B	-1.14186	0.00896584
PARP8	-1.14183	1.62e-06
DCDC2B	-1.1403	0.0441462
PRKCE	-1.14023	4.37e-05
HSD17B11	-1.13851	0.000145426
HSPA6	-1.13814	0.00534107
DDIT3	-1.13796	0.000365145
CLASP1	-1.13729	1.02e-05
RGL2	-1.1372	8.17e-07
ELF2	-1.13676	3.63e-05
NUMBL	-1.13649	0.000590505
ASAH1	-1.13582	0.000536408
CYBC1	-1.13574	0.000137058
DPYD	-1.13515	0.0074377
GLUL	-1.13458	6.63e-05
ELL	-1.13436	1.35e-05
NOP10	-1.1342	0.000257216
SNX13	-1.13412	4.52e-05
ERGIC2	-1.13389	0.000528779
ADAMTSL4	-1.13362	6.66e-07
CD82	-1.1331	0.000235505
YPEL3	-1.13238	1.11e-05
ALKBH4	-1.13191	8.8e-05
IGSF6	-1.13139	0.00793196
ZNF799	-1.13106	0.0204549
PPP1R10	-1.13063	4.11e-05
DYNLT1	-1.1304	0.000115059
CYRIB	-1.13006	3.14e-05
FEM1C	-1.12999	8.32e-05
PNRC1	-1.12901	1.02e-05
BORCS8	-1.12837	0.000136601
RCN3	-1.12763	0.000106797
FAM160B1	-1.12752	3.13e-05
DNAJC3	-1.12727	0.000497553
FES	-1.1265	4.81e-05
SPRYD3	-1.12608	0.000307443
COQ7	-1.12575	0.000180298
DHRS7	-1.12539	0.000920891
ARHGAP9	-1.12492	5.4e-06
MOB3A	-1.12443	0.000387778
HCK	-1.12423	0.00364917
MAP3K2	-1.12402	1.45e-05
GNG5	-1.12256	0.000112479
TRPM6	-1.12245	0.000464951
CEMIP2	-1.12231	5.45e-05
TNPO3	-1.12047	6.19e-05
PECR	-1.11966	0.00225218
EMB	-1.11883	0.000406941
UBN1	-1.11707	5.65e-05
MKNK2	-1.11706	1.37e-06
HSPA1L	-1.11634	0.0128803
C1orf162	-1.11629	0.000599211
TM2D3	-1.11608	0.000494823
TEX2	-1.11567	0.000380603
ANXA9	-1.11564	9.54e-05
PARTICL	-1.11557	0.020144
RBM23	-1.11527	0.000138405
MAEA	-1.11468	0.000307141
ENKD1	-1.1145	0.00183716
HLA-C	-1.11397	2.02e-06
SIGLEC5	-1.11256	0.0024646
JAK2	-1.11212	0.000959893
TNFSF8	-1.11137	0.000644028
PTPN12	-1.10914	4.53e-05
TPD52L2	-1.10812	1.8e-05
ADAM8	-1.108	7.6e-06
FAM209B	-1.10767	0.0300051
SLMAP	-1.10672	9.24e-05
EXT1	-1.10514	0.00213994
LOC112268124	-1.10511	0.000545537
LHFPL2	-1.10499	0.00285236
YPEL5	-1.10481	6.31e-05
ZNF254	-1.10478	0.0126671
CNIH4	-1.10434	0.00188226
RASL11A	-1.10279	0.0233805
MYL12A	-1.10254	0.000274379
C1R	-1.10219	0.00654039
SNTB2	-1.10206	1.16e-05
PGM1	-1.10171	4.66e-05
KCNK7	-1.10137	0.00387942
AGAP2	-1.10117	1.38e-05
LYSMD3	-1.10073	0.00105483
ZNF763	-1.10033	0.00713742
PLPPR2	-1.1002	9.57e-06
LPGAT1	-1.10002	2.54e-05
PPP1R15A	-1.09946	2.88e-05
INPP5A	-1.09892	8.51e-05
MMADHC	-1.09837	0.000600729
CNN2	-1.09741	0.000223129
MFSD1	-1.09734	6.21e-05
SDHAF3	-1.09701	0.00243668
ATP6V1A	-1.097	0.000428449
DNAJB1	-1.0963	0.0041736
TUBA1A	-1.09572	0.00103081
YIPF4	-1.09542	9.63e-05
FGR	-1.09484	8.42e-05
OSER1	-1.0947	3.49e-05
PGAP2	-1.09331	7.15e-05
CSNK1G2-AS1	-1.09185	0.0220464
SNX3	-1.09146	0.000883142
USP32	-1.09124	0.001563
ASL	-1.0912	0.000277087
RP9P	-1.09089	0.0448094
ZBTB34	-1.09078	2.28e-05
SIRPD	-1.08978	0.0257935
GNAI3	-1.08964	0.00342186
SEPTIN7P14	-1.0887	0.000580568
ATP6V0B	-1.08859	5.66e-06
MACROH2A1	-1.08769	7.48e-06
UBAP1	-1.08719	0.000335378
C18orf25	-1.08555	8.08e-05
FBXO38	-1.08488	0.000156194
ANKRD55	-1.08471	0.00582091
LOC254896	-1.08463	0.0134236
HERC3	-1.08438	3.73e-06
GCC1	-1.08432	0.000106359
PPP2R5A	-1.08315	4.67e-05
QKI	-1.08271	0.000156053
FOSL2	-1.08234	0.000119503
NF1	-1.08208	0.000753461
ZNF66	-1.08194	0.00852012
ANO10	-1.08085	0.00241479
AREL1	-1.08074	8.42e-05
CARD16	-1.08065	0.00194737
IP6K1	-1.08061	0.000104485
C9orf64	-1.08011	0.0243257
SECTM1	-1.07999	0.00125664
SEC62	-1.07956	7.83e-05
NUP58	-1.07911	0.000249936
LONP2	-1.07875	1.13e-05
SWSAP1	-1.0786	0.0031926
CCDC186	-1.07836	7.78e-05
ADCY4	-1.07826	0.00130573
SAT1	-1.0779	0.000120733
SLC16A6	-1.07778	0.00402554
AGTPBP1	-1.07752	6.37e-05
CCDC125	-1.07714	4.9e-05
IRF2	-1.07713	0.00744582
CRACDL	-1.07668	0.0117394
NLRX1	-1.07588	0.000543551
LOC101929331	-1.07518	0.00288311
UBE2W	-1.07442	0.000173121
RNF24	-1.07408	0.00195187
PPP1R12B	-1.0732	2.81e-05
SPIDR	-1.07186	1.08e-05
ATG9A	-1.0706	2.35e-06
MYADM	-1.07033	0.00227287
CHST13	-1.06914	0.00261256
RRM2B	-1.06912	0.000317939
OXER1	-1.06905	0.003718
RAD23B	-1.06828	0.000414867
IDS	-1.06734	0.00015884
WBP2	-1.0673	5.45e-05
HSPBAP1	-1.066	8.04e-05
GAS2L1	-1.06596	0.00247003
WAS	-1.06586	6.03e-05
PPP1CB	-1.06472	0.000380603
VAV3	-1.06441	0.000203639
SLC66A2	-1.06324	3.14e-05
MTMR6	-1.06284	0.000239979
ATP2B4	-1.062	0.00163368
PLCG2	-1.06188	5.27e-05
PTPRJ	-1.06113	0.000749262
GBE1	-1.06087	0.000742957
NRDC	-1.06068	8.41e-05
MTMR10	-1.06061	0.000185531
SQOR	-1.06016	0.000430599
C2orf76	-1.05997	0.0360289
LOC101928595	-1.05953	0.00672332
THBS3	-1.05748	0.000146466
STK17A	-1.05745	0.00054118
CPPED1	-1.05597	0.000579234
NFYA	-1.05587	0.000409587
CPQ	-1.05469	9.66e-05
PF4V1	-1.05448	0.00631898
LUCAT1	-1.05414	0.000333989
PBLD	-1.05394	0.0265643
GALNT7	-1.05394	0.00234977
SENCR	-1.05328	0.00237034
TP53INP1	-1.05281	1.67e-05
MOSPD2	-1.05226	0.00464731
BLOC1S1	-1.05225	0.000852981
USP3	-1.05199	7.74e-06
NAT1	-1.05161	0.0292727
MCTP1	-1.05156	0.000319032
LOC644285	-1.05139	0.0346789
ZNF93	-1.05099	0.0315602
DGCR11	-1.05081	0.0145345
SNN	-1.05023	5.83e-05
DDAH2	-1.04884	0.000157817
MIR4435-2HG	-1.04847	0.000238173
DIP2B	-1.04838	6.28e-05
MFSD14B	-1.04817	0.00888676
PHF13	-1.04807	0.00671821
MYL9	-1.04737	0.0108143
MAP4K4	-1.04622	0.000359353
ZNF333	-1.04587	7.63e-05
TNFRSF12A	-1.04464	0.0119397
TBC1D1	-1.04442	2.17e-05
ZNF319	-1.044	0.000747417
MEFV	-1.0437	0.0023399
THOC5	-1.0435	0.000420474
DPH3	-1.04301	7.78e-05
STX7	-1.04262	7.78e-05
RFC2	-1.04258	3.56e-05
CHMP5	-1.04236	0.000626902
PCSK6	-1.04208	0.000333989
TNNT3	-1.042	0.0296929
BRI3	-1.04186	0.000522448
LINC02035	-1.04185	0.000343889
GK	-1.04113	0.00775941
HSPA1B	-1.04112	0.0405925
LINC-PINT	-1.04078	0.000333989
LRRN2	-1.0404	0.0263411
CHMP2B	-1.0401	0.00262094
TAF8	-1.03915	0.000133625
GDE1	-1.03802	0.000145698
ZNF267	-1.03801	0.00904574
CAPZA2	-1.0373	0.00339545
KPNB1	-1.03721	0.000263509
BCLAF3	-1.03708	0.000259521
LINC00957	-1.03654	0.0167461
AKIRIN1	-1.03653	0.000314304
THAP5	-1.03644	0.00218075
ELMOD2	-1.0362	0.000342793
TBL1X	-1.03617	0.00108012
NCOA2	-1.03616	0.00010631
NIN	-1.03499	0.00012334
WIPI1	-1.03484	0.000259711
TMPPE	-1.03467	0.0136814
KIF13A	-1.03429	0.00179856
IRAK4	-1.03417	0.000282769
RNF130	-1.03291	0.000494407
ABCC2	-1.03255	0.0227089
ST3GAL6	-1.03243	0.00210872
ANP32A-IT1	-1.03226	0.0202999
MARK2	-1.03188	2.72e-05
INSR	-1.03176	0.00410914
TBC1D8	-1.03164	0.00897966
GNS	-1.03004	0.00221466
OTULINL	-1.02974	0.00629832
H2AZ1	-1.02869	0.000195146
KLHDC8B	-1.02853	0.00504455
PRKCD	-1.02846	0.00106559
KLF7	-1.02766	0.000217608
CCDC153	-1.0276	0.0092455
KLHL15	-1.0275	0.0104071
CYRIA	-1.02733	0.000449897
MAP2K4	-1.02677	0.000326584
ACSL3	-1.02571	0.00110874
ICAM3	-1.02561	4.3e-05
LOC100507507	-1.02492	0.00075475
TOR1AIP1	-1.0247	0.00262259
MPO	-1.02452	0.0498349
LOC643072	-1.02335	0.00830387
TOM1	-1.02331	0.000488204
NCK2	-1.02262	1.36e-05
ARHGEF11	-1.02151	0.00410914
ZNF350	-1.0213	0.00454709
TP53INP2	-1.02117	0.00247003
TMUB2	-1.01963	2.41e-05
RAP2C	-1.01924	0.000106667
NLRP3	-1.01923	0.0193595
ZFP36	-1.01905	0.000399145
FAM13A-AS1	-1.01897	0.000410508
SRBD1	-1.01893	0.00035945
SDF2	-1.01829	0.00307024
USP38	-1.01704	0.000704698
TGFB1I1	-1.01621	0.0254118
MPZ	-1.01484	0.00942415
CARD8	-1.01421	0.000176693
CDADC1	-1.01406	0.00537988
ANGPT1	-1.01335	0.0349992
MAPK13	-1.01332	1.46e-05
PDCD4-AS1	-1.01171	0.000104485
TOR1AIP2	-1.0117	9.4e-05
ZFYVE16	-1.01116	0.00154278
NEK7	-1.01095	0.000612061
SLC19A1	-1.01029	0.000120313
MARCHF7	-1.01021	0.00243668
PCMTD1	-1.01018	0.00155406
MAP3K8	-1.01006	0.00213589
PHF23	-1.01006	0.00253087
GBA	-1.0092	0.0023717
TMEM154	-1.009	0.00163887
NPTN	-1.00892	0.00081729
WSB1	-1.00847	0.00192785
TTN	-1.00807	0.000243571
PSRC1	-1.00778	0.00944551
SNX11	-1.0072	0.000115563
RNF141	-1.00707	0.00129437
SH3BP5	-1.00701	0.00290064
ZNF787	-1.00638	0.000379959
SH3BP5-AS1	-1.00617	0.00350412
LCOR	-1.00594	0.000132621
MIRLET7BHG	-1.0058	0.00675141
TCIRG1	-1.00568	3.01e-05
SYTL3	-1.00548	7.12e-05
C1GALT1C1	-1.00524	0.0140879
NAT8B	-1.00507	0.0333415
SLC24A3	-1.00502	0.00635768
GMPR2	-1.00501	0.000156505
FAM200B	-1.00495	0.00203762
CASP10	-1.00445	0.000156189
SP110	-1.00302	0.00147856
LINC00963	-1.00277	0.00170169
PELO	-1.00163	0.0168057
MYO1F	-1.00049	0.000134842
INAFM1	-1.00025	0.000196323
FBXL5	-1.00009	0.00582091
HLA-DOA	1.00006	0.000345676
IDUA	1.0011	0.00347102
NUP62	1.00129	0.00103081
VAMP8	1.00176	0.000223014
SAAL1	1.00179	0.0172875
TIMM50	1.00212	0.00139154
QTRT1	1.00268	0.00146243
GPR180	1.00334	0.00877595
UBA2	1.00355	0.000211598
CD3D	1.00417	0.000249174
GGA2	1.00436	0.000178501
PLEKHG2	1.00441	0.00234821
FCGBP	1.0047	0.00317504
AP1S2	1.00492	3.27e-05
STAC3	1.00528	0.00358765
GCSAM	1.0054	0.0263632
ADAM15	1.00571	0.000249504
TRAPPC6A	1.00613	0.00161485
SUPT3H	1.00613	0.0295971
PDXP	1.00713	0.00244896
DYRK2	1.00721	0.000647916
ANO9	1.00743	0.0126981
IFRD2	1.00763	0.00282959
NPDC1	1.0092	0.00247003
PJA1	1.0095	0.00491571
MIER2	1.00954	0.00208421
RXYLT1	1.00955	0.0221809
SSB	1.01028	0.000133625
ANXA2R	1.0114	0.00105143
RPS23	1.01161	4.05e-05
DUSP5	1.0117	0.0333309
DDX10	1.01215	0.0112902
DBP	1.01215	0.00128983
TNFRSF4	1.0123	0.013197
CLNS1A	1.01247	0.000281503
EIF4EBP1	1.01314	0.00225416
LINC01550	1.01319	0.0120498
KCNN4	1.01323	0.00162261
PLXND1	1.01353	0.00491613
LAS1L	1.01392	0.00121947
EEF2	1.01399	0.000134144
CD244	1.01414	0.000985895
LOC101928126	1.01422	0.0378299
EEF1A1	1.01433	4.4e-05
SEH1L	1.0145	0.0047795
TSR1	1.01459	0.0111725
SCCPDH	1.01489	0.00180504
LGALS3BP	1.01518	0.000774144
RPL4	1.01528	5.36e-05
TNKS1BP1	1.0153	0.0258748
SCARB1	1.01542	0.00473835
COQ10A	1.01547	0.0213096
SLC39A8	1.01561	0.00644215
RARG	1.01581	0.00338247
KPNA2	1.01619	0.00307024
ZNF529	1.01652	0.0030858
EIF3E	1.01653	1.26e-05
CBX5	1.01661	0.000250129
COMMD10	1.01687	0.00395785
SEC31A	1.01693	0.000161428
NIT2	1.01816	0.00317566
FAM102A	1.01841	0.000108638
FBL	1.01874	0.0001845
MMAB	1.01902	0.0115679
CFL2	1.01909	0.0475522
ILVBL	1.01931	0.00176129
TMEM209	1.01996	0.00604141
PLEKHG4	1.02046	0.00392927
RMDN3	1.02059	0.00131715
SBDSP1	1.02069	0.00713392
PRDX1	1.02144	0.000852099
PRXL2C	1.0222	0.0121651
ICAM4	1.02245	0.0437553
CTSO	1.02246	0.00214902
TTC3	1.02261	0.000184769
KCTD17	1.02337	0.00303394
EXOSC10	1.02422	0.000178139
ARHGAP17	1.02432	0.000735445
ATF7IP2	1.02505	0.017652
TYW1	1.0263	0.00841895
DPH2	1.02676	0.00416911
HACD3	1.02759	0.0052443
PUS1	1.02812	0.000830814
CTPS1	1.02824	0.00482682
KLF12	1.02912	0.000115199
TMEM204	1.02918	0.000880153
SLC4A10	1.03008	0.0163216
NOC2L	1.03025	0.000155645
PRKX	1.03058	9.03e-05
FZD2	1.0306	0.0483217
TMTC2	1.03175	0.00865302
CLCF1	1.03197	0.0229208
IPO5	1.03213	8.18e-05
GPRIN3	1.03224	0.00102147
ADARB1	1.03266	0.00046923
PRX	1.03284	0.0245795
PDE8A	1.03329	0.0117892
QSER1	1.03474	0.0360229
PUM3	1.0348	0.00811552
METTL16	1.0356	0.00183979
SNTA1	1.03608	0.00866087
PCBD1	1.03654	0.0108629
TDRD3	1.03687	0.00532506
ARHGAP10	1.03697	0.00478534
FBXL16	1.03706	0.00644497
PRKCA	1.03714	0.000258616
GCNT4	1.03749	0.0125649
GIMAP7	1.03762	0.0116953
ACP5	1.03767	0.000641242
DANCR	1.03835	0.0034117
C20orf194	1.04059	0.0136218
FUCA2	1.04106	0.00154232
DNAAF5	1.04137	0.00614623
DZIP3	1.04239	0.0114877
PRR5L	1.04278	0.000114721
FMNL3	1.04349	0.000802716
METTL26	1.04396	0.000448522
SPIB	1.04396	0.00110687
PSEN2	1.04435	0.0123591
DPY19L4	1.04466	0.0240976
MRPS30	1.04545	0.00100142
PPIL1	1.04546	0.0349107
B4GALT2	1.04549	0.046245
RGMB	1.04615	0.0323919
SLC27A1	1.04774	0.00411202
MRPL11	1.04824	0.000537348
EIF2AK4	1.04998	0.000220639
PRPF19	1.0501	6.14e-05
FH	1.05048	0.00135681
MS4A4E	1.05064	0.0434146
PINX1	1.051	0.0109596
B4GAT1	1.0513	0.0271065
NUDT14	1.05193	0.0125081
TMEM229B	1.05193	0.00196977
UTP25	1.05325	0.00439299
PLEKHG1	1.0533	0.0188621
PMAIP1	1.05382	0.016217
PPP1R13B	1.05441	0.00646097
IL18BP	1.05456	0.00489542
PLXDC1	1.05554	0.0200242
LRFN4	1.05557	0.00385538
GBP1	1.05612	0.00638666
BOP1	1.05631	0.000191039
FAM118A	1.05656	0.000112957
TNFRSF18	1.05671	0.0339902
RAI1	1.0568	0.00254494
PPARGC1B	1.05687	0.00240955
LBHD1	1.05717	0.0472816
DROSHA	1.05787	0.00131717
NMT2	1.05868	0.00206922
PVT1	1.05929	0.00355589
TMEM8B	1.05933	0.00812335
CA11	1.06109	0.0121851
NPM3	1.06116	0.0151668
ASB2	1.06138	0.0256373
CLCN6	1.06144	0.00275424
PI16	1.062	0.0224543
VSIG1	1.06241	0.00830821
MKS1	1.06262	0.0329306
TP53	1.06415	0.000324394
GEMIN6	1.06475	0.021455
VEGFB	1.06476	0.00904101
DNAJC19	1.06519	0.0016003
PPP1R16B	1.06602	0.000516641
IDH2	1.06675	5.65e-05
TARBP1	1.06743	0.00140823
LYZ	1.06794	0.000305865
AFF3	1.06858	0.021901
YARS2	1.07043	0.00772962
RPTOR	1.07064	0.000700652
COA7	1.07148	0.0310586
IFFO2	1.07151	0.00124769
SREBF2	1.07199	8.74e-05
RPP30	1.07252	0.00124493
TRAF1	1.07367	0.00234977
CD8B	1.07594	0.000156189
EXOSC5	1.07654	0.00119128
ARL10	1.07661	0.0175654
IGSF9B	1.07735	0.00734378
NSDHL	1.07751	0.00947503
LDHB	1.08043	1.98e-06
LRRC56	1.08045	0.0479031
SPIN2B	1.08047	0.0338133
NHP2	1.08088	0.000561241
EVL	1.08158	0.00013562
SMAGP	1.08189	0.0214561
H2AW	1.08197	0.00935072
NOP58	1.08206	0.000198945
EIF3L	1.08297	3.42e-06
PLA2G15	1.08331	0.00346326
ENC1	1.08349	0.00676633
PDCL3	1.08403	0.00136476
BCOR	1.08408	0.00269052
THUMPD2	1.08419	0.0110925
RRP15	1.08461	0.0299614
RIC3	1.08497	0.0238034
FDX1	1.08498	0.000826744
RTCB	1.08688	0.000403649
ALG8	1.08788	0.0026839
TCTN3	1.08946	0.00517596
PHLPP2	1.08953	0.00586712
JMJD8	1.08955	0.00346945
TDRKH	1.09022	0.0112565
CTSH	1.09028	9.21e-06
HSP90AB1	1.0925	1.72e-05
DNAJA3	1.09337	0.0001141
CCDC107	1.09455	0.00259208
PKD1	1.09522	0.00058349
GBP3	1.09579	0.00420667
UTP4	1.09698	0.00233625
HFE	1.09806	0.0188464
ALDH6A1	1.0982	0.00384912
FASN	1.09929	0.000242599
FKBP4	1.09954	7.35e-05
PCNX2	1.10016	0.000300857
SLC12A7	1.10029	1.36e-05
ZNF16	1.10069	0.034727
CENPV	1.10101	0.0310542
EEF1AKMT2	1.10104	0.00191302
LILRB4	1.10116	0.00228186
RNF157	1.10164	0.00172548
EFNB1	1.10186	0.00725461
ZFHX3	1.10222	0.00902367
PPRC1	1.10224	0.000306939
MNAT1	1.10244	0.0342441
COMMD9	1.10247	7.46e-05
TTC27	1.10297	0.00279893
PGM3	1.10421	0.00530969
TOMM40	1.10556	4.19e-05
GGT7	1.10593	0.00228762
ATIC	1.10675	0.000145494
DLG4	1.10727	0.00246804
KNOP1	1.10734	0.0205004
CCDC167	1.10841	0.003663
CCDC88A	1.10894	0.000505216
SLC9A3	1.10992	0.0339117
GALNT6	1.11213	0.0020353
AARS1	1.11263	0.000261026
ULK2	1.11292	0.000249131
ANXA2	1.11427	5.63e-05
IL15	1.11449	0.00476066
CSTF2	1.1156	0.00646838
LILRB1	1.11602	0.000192828
METTL5	1.11613	0.00273149
TNFRSF10A	1.11704	0.00381016
AGMAT	1.11729	0.0198735
USP5	1.11939	7.15e-05
GPRASP1	1.12065	0.00720511
FBXO2	1.12082	0.016317
DCHS1	1.12193	0.0107996
AGK	1.12259	0.000301478
LOC100499489	1.12319	0.0373456
BCL9L	1.12441	0.00174907
ZNF837	1.12528	0.0473447
SLC18B1	1.12554	0.00108031
SMG9	1.12561	0.000817342
SAMHD1	1.12624	0.000319155
ATAD3A	1.1277	0.00146009
METTL8	1.12892	0.00723813
SPIN3	1.13022	0.00718061
LCK	1.13036	5.27e-05
SPATS2L	1.13053	0.0139644
CASP7	1.13118	0.00112702
ATN1	1.13162	8.19e-05
ALKBH8	1.13228	0.0204812
TCERG1	1.13362	2.86e-05
OBSCN	1.13363	0.000270541
DOCK7	1.13368	0.00908348
TMEM38B	1.13441	0.010653
LGALS1	1.13486	4.05e-05
IL11RA	1.1356	0.00137349
RASSF4	1.13653	0.000573293
NR2F6	1.14013	0.0325644
NUP93	1.14018	3.45e-05
FAM98B	1.14039	0.0041873
CPAMD8	1.1407	0.0137805
MAPK11	1.14098	0.026503
DOCK10	1.14121	2.7e-05
NBPF1	1.14155	0.00108748
ENTPD6	1.14276	2.13e-05
S100A10	1.14298	3.13e-05
MCCC1	1.14429	0.0013839
MRRF	1.14448	0.000703691
ZNF593	1.14487	0.0151054
ACAT2	1.14505	0.00223623
DDX31	1.14597	0.00433377
LEF1	1.14858	6.42e-06
BRIX1	1.14918	0.00110691
IQCH-AS1	1.15013	0.0345028
MCCC2	1.15014	0.000267934
MRPL40	1.15203	0.000523648
ICAM2	1.15311	2.72e-05
FUOM	1.15394	0.00561887
AEBP1	1.15477	0.00753015
ZNF683	1.15478	0.00924741
CD160	1.15716	0.00858603
MYO1E	1.15723	0.0272242
WARS2	1.15808	0.0494607
PIEZO1	1.15901	2.57e-05
PLBD2	1.15953	0.000218725
FADS2	1.16012	0.0118603
PATJ	1.16053	0.002651
RORC	1.16154	0.0119121
PPA1	1.16265	1.25e-05
EXOG	1.16352	0.00328583
LRRC27	1.16361	0.00336979
DTX1	1.16365	0.0061304
PARP3	1.16433	0.000575577
NDUFAF4	1.16613	0.00885762
TRIM44	1.16756	0.000261098
PIGU	1.16779	0.0036502
EEF2K	1.168	0.00110186
ZC3H12D	1.16808	0.000141929
CD200R1	1.16824	0.00897652
CDPF1	1.17028	0.0033337
TIGD5	1.17052	0.00301732
PDCD2L	1.1707	0.0361127
CCDC50	1.17131	5.18e-05
CD33	1.17233	0.000889673
TMEM147	1.17241	9.16e-05
ECHS1	1.17349	3.36e-05
KYNU	1.17394	0.000883142
HLA-DRB6	1.17449	0.00618341
HSPE1	1.17456	0.014346
DNAJC2	1.17459	0.00380572
GSTP1	1.1754	1.75e-06
HNMT	1.17546	0.0181451
PKD1P5-LOC105376752	1.17558	0.00257764
ACSF2	1.17568	0.000440767
CHRM3-AS2	1.17628	0.0298669
IL32	1.17705	3.89e-06
ANKRD16	1.1771	0.0117892
ZNF749	1.1774	0.0369572
BCL11B	1.17802	0.000146953
DHX37	1.17804	0.000308316
TTC24	1.17805	0.0127901
CHEK2	1.17832	0.0332605
LY86	1.17855	0.000102003
PHLDB3	1.17877	0.0135779
BAG3	1.17925	0.0134267
SOGA1	1.18072	0.000805781
ZNF512B	1.18104	0.000372965
FADS1	1.18197	0.0068267
ZNF304	1.18207	0.010415
NDUFAF2	1.18313	0.00880376
GDPD5	1.18563	5.29e-05
CHCHD6	1.18719	0.0479084
TAF1B	1.18745	0.00462533
TRMT61A	1.18775	0.000257557
ASPSCR1	1.18903	0.000164263
SLAMF1	1.19023	0.000543725
SPATS2	1.19146	0.00736045
ADGRE1	1.19168	0.00170761
SRC	1.19168	0.00020989
CLECL1	1.19231	0.0488564
CRIP1	1.19232	5.16e-05
TOP1MT	1.19301	0.000336682
NFKBIE	1.19459	0.000747244
GAS6	1.19532	0.00946318
DUSP4	1.1963	0.0405884
RIN1	1.1973	0.00101516
CLPB	1.19815	0.00162484
USP30-AS1	1.20094	0.0263094
MARCO	1.20114	0.0274176
CARD9	1.20199	5.9e-05
SSRP1	1.2022	4.1e-06
ADA2	1.2027	0.00035945
RAB34	1.20469	0.000358216
ASPHD2	1.20478	0.00635768
DCAF4	1.20482	0.00470309
DIMT1	1.2049	0.00954997
MFHAS1	1.20491	0.000115378
COX10	1.20497	0.00113235
ZNF358	1.20529	0.00129384
SLC25A26	1.20845	0.00110618
ICA1L	1.20922	0.0454693
ESYT1	1.20983	6.66e-06
MAN1C1	1.21173	0.000310544
ELAPOR2	1.21203	0.0469119
CCR3	1.21246	0.00272204
LRIG1	1.21265	4.16e-05
ZC2HC1A	1.21289	0.014392
LACC1	1.2142	0.0231598
SLC29A3	1.2151	0.0143625
RPUSD2	1.21574	0.00301152
ZNF629	1.21635	0.0110338
TRMT5	1.21795	0.0363049
COG2	1.21927	1.77e-05
CBR1	1.22028	0.00202017
CEACAM19	1.22043	0.0496295
RTN4IP1	1.22108	0.0377465
IL21R	1.22159	0.00192936
ATP5MC1	1.22253	6.89e-05
CD52	1.22554	1.88e-06
SNRNP25	1.22597	0.00265404
ZNF566	1.22614	0.0187447
AQP3	1.22731	1.57e-06
CCNF	1.22845	0.0292524
C2CD2	1.23126	0.003447
SAMD1	1.23134	9.36e-05
GOLIM4	1.23139	0.00689677
HSPH1	1.23206	4.26e-05
PLXNA1	1.23279	0.00197225
VPREB3	1.23865	0.0199869
DNPEP	1.24123	7.08e-06
CDC25B	1.24139	8.19e-07
CD180	1.2414	0.00368176
OLIG1	1.24151	0.000619166
TMEM150B	1.24319	0.00549072
GCH1	1.24503	3.23e-06
NR3C2	1.24755	0.000904448
SLC43A3	1.24791	1.72e-05
PUS7	1.24832	0.0377465
ACYP1	1.2498	0.0144992
HMGB3	1.24988	0.0474693
TSHZ2	1.24999	0.0198772
MPEG1	1.2507	0.000927879
TTYH3	1.25192	0.000257035
IER5L	1.25195	0.00300915
IKBKE	1.25276	2.68e-06
POLD2	1.25404	1.8e-05
CX3CR1	1.25527	0.00217973
AGAP3	1.25567	9.99e-06
EPHX2	1.25709	0.0011376
WARS1	1.26081	1.08e-05
CHI3L2	1.26124	0.00204176
PPP1R14B	1.26129	1.34e-05
CACNB3	1.26155	0.0211736
CD27	1.26194	4.17e-06
MYRF	1.26518	0.0440307
P2RY10	1.26807	5.97e-06
COL8A2	1.2689	0.0105106
RRAS	1.27053	0.000144964
DST	1.27114	0.0193353
FAM153A	1.27248	0.00329796
ALDH18A1	1.27358	5.04e-05
SH3RF1	1.27449	0.0489781
SIRPG	1.27532	0.000162863
ASRGL1	1.27558	0.00099033
GPR35	1.27693	0.00093213
ZW10	1.27734	0.000721136
ZNF181	1.27858	0.0101177
NOXA1	1.27898	0.000826754
LMO7	1.28122	0.0205004
DPP4	1.28129	1.45e-05
CD6	1.28295	9.71e-07
ST3GAL5	1.28359	4.72e-06
KLHL3	1.28383	0.00381016
LPAR6	1.28669	7.55e-06
FGFRL1	1.28717	0.000921237
NCAPH	1.28948	0.0375184
RASGRP1	1.28989	1.38e-06
MRPS33	1.29018	0.000429301
BTBD11	1.29061	0.000402765
AKR1A1	1.29094	7.02e-07
MCUB	1.29254	2.78e-06
UQCC2	1.29418	0.00401289
RGL1	1.2943	0.048729
CD40	1.29543	0.000664797
METAP1D	1.29556	0.0309985
PTGR2	1.29948	0.0399158
LRRN3	1.29975	0.00781094
LDLR	1.30287	0.0027313
CALHM2	1.30376	2.5e-05
LANCL2	1.3047	0.0003568
PIGZ	1.30477	0.0475372
CTPS2	1.30548	0.0123398
MTHFD1	1.3062	9.69e-06
RRP9	1.30851	0.000958243
CCDC91	1.30884	7.79e-05
FGD6	1.31204	0.00725461
AK5	1.3121	0.00491713
LFNG	1.31342	1.62e-05
CEP76	1.31514	0.0193642
CRYBG3	1.31533	0.00344346
DNPH1	1.31752	8.08e-05
SCIMP	1.31786	0.000154308
ZNF503	1.31805	0.0140146
AGPAT3	1.31904	2.76e-07
NAGA	1.31988	0.000107608
NAF1	1.32289	0.00906975
TBC1D12	1.32439	0.0188783
WHRN	1.32441	0.0106783
GPR15	1.3267	2.23e-05
TTC39C	1.32709	2.07e-06
TMEM9B-AS1	1.32804	0.0281456
NLN	1.32812	0.00148204
SLC38A7	1.32877	0.000119807
PTPRO	1.32884	0.00855284
IER5	1.3299	0.000207946
CYFIP1	1.33039	0.000666551
LOC105376805	1.33075	0.0178075
RUFY3	1.33131	2.8e-05
CYBB	1.3317	0.000203509
ZXDB	1.3323	8.8e-05
RAB44	1.33234	0.000162863
SCART1	1.33719	0.00420925
MRPL45	1.33909	3.39e-05
COPRS	1.33942	0.00313464
MAN1B1-DT	1.34003	0.0124972
TFEC	1.34212	0.00064439
ZBTB46	1.34584	0.0108484
LAP3	1.34961	8.41e-06
RPL23AP82	1.35073	0.0158349
CAMK4	1.35081	2.22e-06
TESPA1	1.35137	9.01e-06
PKIA	1.3536	0.0013839
PELI3	1.36091	0.000674423
TJP3	1.36401	0.00254231
ITGB7	1.3658	1.07e-06
ADAL	1.36739	0.0140994
RAB40B	1.36838	0.034459
UBE2E2	1.36861	0.000124683
TLR7	1.37096	0.00194231
AKAP1	1.37165	0.00013065
FITM2	1.37169	0.00211548
HLA-DPB1	1.37173	3.3e-08
SLC22A17	1.37219	0.0154775
IQSEC2	1.37281	0.000321393
BATF3	1.37366	0.00453704
ZNF287	1.37376	0.00869226
PAFAH1B3	1.37381	0.000735478
ACTL10	1.37553	0.0302532
BLVRA	1.37598	3.39e-07
TMPRSS13	1.37643	0.0435146
PTPN13	1.37869	0.00826043
CD101	1.37964	0.000177109
MLLT3	1.38021	0.00024602
CHN2	1.38131	0.000443522
CD5	1.38261	3.1e-08
TNFRSF25	1.38561	0.000115563
TMA16	1.3863	0.00202624
MSX2P1	1.3869	0.0392454
EPM2A	1.38822	0.00760861
ZNF880	1.39053	0.00733543
POLR1C	1.39137	0.00125562
CTSL	1.39317	1.52e-05
SMYD5	1.39518	2.9e-05
KCTD15	1.39719	3.06e-05
PSME2	1.40221	5.26e-09
PARM1	1.40274	0.0163101
CXCR3	1.40448	6.56e-05
CACNA2D3	1.40476	0.0195036
GLMN	1.40538	0.00633952
GPR174	1.40575	3.5e-05
NDFIP2	1.40642	0.0493571
ENDOG	1.40663	0.000486343
ARHGAP31	1.40696	5.88e-05
CYB561	1.40903	1.82e-06
MS4A7	1.40957	4.69e-06
RGS12	1.4096	0.00108983
RPS6KA4	1.41043	1.22e-05
RYR1	1.41126	0.00219988
PMS2P4	1.41161	0.0389424
C2	1.4122	0.00172463
CEP170B	1.42377	0.0155897
RASGRF2	1.42463	0.000444249
ADGRA2	1.42492	0.000387277
TMEM53	1.42619	0.0297644
C15orf61	1.42685	0.00215225
BICDL1	1.4272	1.51e-07
CSF1R	1.42835	6.47e-05
C3orf18	1.42936	0.000579234
LDOC1	1.43233	0.00242936
RCAN3	1.43336	8.03e-09
WDR62	1.43549	0.0230062
BRSK1	1.43576	0.0475522
TPCN1	1.43858	6.4e-07
S1PR2	1.44171	0.00682353
RBFA	1.44206	0.000174024
PITRM1-AS1	1.4421	0.017048
P2RX7	1.44236	3.96e-06
GBP5	1.44262	4.12e-06
FZD1	1.44388	0.000183585
PLXNA4	1.44492	0.0118603
CD74	1.44865	1.64e-08
HIVEP3	1.44951	3.79e-06
LRATD2	1.45014	0.000130396
SGPP2	1.45302	0.000505066
ABCD2	1.45703	5.41e-05
PC	1.45885	0.00796022
GPR18	1.45919	0.00309707
USP46	1.46021	0.000754416
LRP1	1.46196	0.000134911
MCF2L	1.46556	0.00564831
TRAF3	1.46799	3.77e-08
SQLE	1.47204	0.000180298
CD300C	1.47397	5.63e-05
IGFBP3	1.47553	0.000784106
EPB41L3	1.47638	0.000115563
AIFM3	1.47717	0.000249504
GPSM1	1.47945	0.00517894
ZNF204P	1.481	0.0105905
TIGIT	1.48115	1.91e-08
SALL2	1.48254	0.0194987
SORBS3	1.48922	6.46e-06
TRAT1	1.49268	3.22e-06
CACNA1H	1.49513	0.0047122
PEMT	1.50022	0.000280049
NIBAN2	1.50191	0.000313231
SLC46A2	1.50435	0.00132801
RCN1	1.50451	0.000169305
SAC3D1	1.50759	0.000255537
ALDH1A1	1.50911	2.71e-05
TLE2	1.5092	0.00180504
PRR29	1.50945	0.00223623
SLC35E4	1.51159	0.0325063
ZNF385A	1.51194	5.5e-06
ZNF618	1.51349	0.00290835
PACSIN1	1.51475	0.00219995
MIR762HG	1.51569	0.0186845
JHY	1.51844	0.00352605
ASGR2	1.51926	0.00255338
ATF5	1.52231	8.01e-05
CENPK	1.52319	0.00022551
ID3	1.52378	0.00178079
NR1D1	1.52403	0.00100754
ATG9B	1.52507	0.0264311
ITGA3	1.52979	0.0023196
SLC25A19	1.53008	0.00191654
INPP4B	1.53275	1.24e-08
PI3	1.53325	0.000503578
CD36	1.53342	4.05e-06
FOXP4	1.53392	3.14e-05
LINC02648	1.53598	0.00357157
HES4	1.53602	0.00679348
ZWINT	1.53818	0.00591756
LRRCC1	1.539	0.00865754
AMN	1.54145	0.0395745
GPBAR1	1.54255	1.78e-05
TAF4B	1.5441	0.0058075
ADAP2	1.54592	2.34e-05
ICOS	1.54692	3.46e-05
TTYH2	1.55069	6.27e-08
SEZ6L	1.55109	0.00879491
ETV7	1.55266	0.000806925
FOLR2	1.55276	0.00717573
RTKN2	1.55444	0.000606944
ASGR1	1.56128	0.00171428
TRAIP	1.56138	0.0442185
FOXP3	1.56291	5.06e-05
EPS8	1.56442	0.000972201
APOL3	1.56517	3.45e-09
TSPAN4	1.56562	1.73e-06
TBC1D4	1.56709	1.69e-07
HBG1	1.56838	6.13e-05
RPP25	1.57641	0.00347713
MDS2	1.57773	0.0408288
P2RY14	1.58271	0.00111133
CIITA	1.58429	1.82e-06
UCHL3	1.58615	3.06e-05
SYNPO	1.60038	0.00240859
NR4A1	1.60061	0.000422094
TMEM176B	1.60769	4.23e-06
ME3	1.6118	0.0361965
HLA-DMA	1.61233	7.53e-10
PROX2	1.61547	0.0345093
ADTRP	1.6162	0.0083981
FAAH2	1.62021	0.0197551
NRROS	1.62116	2.8e-08
CD86	1.62638	6.54e-07
SOX15	1.62653	0.0454693
ARPIN	1.62922	3.22e-06
SCRN1	1.63088	2.61e-06
LILRA4	1.63255	0.00929932
NELL2	1.63356	1.48e-08
SRD5A3	1.64292	0.000459242
HLA-DMB	1.64543	2.04e-10
AATBC	1.64752	2.84e-06
HLA-DRB5	1.64769	1.72e-07
CD4	1.64882	9.94e-10
HBG2	1.65153	4.72e-06
KLHDC7B	1.65249	0.000125675
TRABD2A	1.65808	9.21e-09
MYOF	1.65825	5.38e-06
SNED1	1.65912	3.16e-06
EEF1E1	1.65979	0.0133546
LINC01637	1.66004	0.0319477
TMEM176A	1.66383	0.000158423
TGFBI	1.66577	9.79e-06
UBASH3A	1.66588	6.76e-09
KLF4	1.67009	4.34e-07
MYCL	1.67473	8.56e-05
HLA-DQB1	1.67927	4.61e-09
ACE	1.70177	0.00092818
SASH1	1.70579	0.000186687
SCAMP5	1.70679	0.0092455
PLEKHG5	1.71226	0.00358117
IL17RC	1.71811	4.92e-06
SELENOM	1.72184	1.91e-05
ENG	1.72266	5.78e-09
NAPSB	1.72745	6.78e-09
HLA-DRB1	1.73284	7.04e-13
HLA-DQA1	1.74198	1.18e-10
TMEM255A	1.7465	0.0207135
FLT3LG	1.74769	8.51e-09
IL23A	1.7477	0.00476773
UBE2D4	1.75237	0.000528008
RUSC2	1.75328	3e-05
CD1C	1.75564	1.08e-05
SLC2A6	1.759	1.68e-09
PTPRS	1.75929	0.00114694
MRAS	1.76412	0.000339044
LYNX1	1.76636	0.000162863
LINC00402	1.76775	1.32e-06
SDC3	1.76907	0.00151924
GINS3	1.76979	0.0147724
CAMK1	1.77059	1.87e-07
MAL	1.77953	4.18e-09
HLA-DPA1	1.7834	2.7e-13
HLA-DRA	1.78897	1.66e-12
ALOX15P1	1.78957	0.0250407
ZXDA	1.79483	0.00018575
SLC37A2	1.79916	5.48e-07
CHN1	1.8	0.010945
PEA15	1.80269	5.65e-08
SMPD3	1.81087	9.53e-08
ATP1B1	1.8174	0.00969384
TCF7	1.83288	3.62e-13
CD300E	1.84274	4.16e-07
TIAM1	1.84785	1.87e-09
VASH1	1.85004	1.5e-07
EPB41L2	1.85603	8.24e-07
PLXNB2	1.86487	1.13e-10
HAPLN3	1.87099	1.17e-08
ENPP2	1.87378	0.0259845
CPVL	1.89119	2.9e-09
PSD	1.89124	0.0028583
DDO	1.89853	0.0175203
CYP4F22	1.90203	0.000488204
NDRG2	1.90788	9.12e-07
CABP4	1.91338	0.00951556
MTMR11	1.91583	4.55e-07
OAF	1.92044	7.22e-06
SAMD4A	1.93136	5.77e-06
MFSD2A	1.93287	0.000115013
FBLN7	1.93686	0.00154232
ADAMTS7P1	1.94407	0.0041254
KMO	1.95142	0.000464951
TNF	1.95961	6.66e-07
FAM153B	1.95974	0.003124
CEROX1	1.96078	0.000444217
JUP	1.9631	1.57e-09
SOGA3	1.97099	0.0154845
ARHGEF10L	1.97106	3.46e-08
CPED1	1.97346	8.13e-05
SLC45A3	1.97749	1.48e-08
CKB	1.98366	5.55e-06
ACSM3	1.98702	0.00313464
CRIP2	1.99171	1.37e-06
LOC100505622	1.99408	0.000920206
ZDHHC1	2.00309	0.000225792
CD248	2.00884	0.00397261
KCNC3	2.01547	1.01e-06
SRGAP3	2.01883	0.00546058
CD28	2.02405	3.58e-11
FTCDNL1	2.02768	0.0109038
PLEKHB1	2.03425	5e-07
SUSD4	2.03816	0.00198677
LOC101928343	2.05179	3.53e-06
HPCAL4	2.05242	1.93e-05
ATF3	2.0551	0.00106299
GCSAML	2.08048	3.79e-05
GPR162	2.11594	2.06e-08
CD83	2.12103	0.0490779
GBP4	2.1342	1.45e-12
SLC29A1	2.15002	4.55e-09
AXIN2	2.17761	1.75e-05
SPNS3	2.19637	6.48e-09
NEURL1	2.20169	1.02e-06
P2RY2	2.20259	1.4e-06
UICLM	2.20464	0.0249359
MS4A14	2.22174	4.01e-07
ST8SIA1	2.24273	5.09e-05
ARHGAP22	2.26298	0.000533373
CDC42EP1	2.31847	0.000179013
CYP2S1	2.33099	0.000165555
ALS2CL	2.33294	3.19e-07
TCEA3	2.33325	8.15e-06
CYSLTR2	2.33674	1.81e-06
RNF207	2.34549	8.39e-05
IL5RA	2.34851	7.24e-07
CDKN1C	2.35785	4.24e-11
CA6	2.36636	1.79e-05
CDK18	2.37738	0.000612348
C3	2.41449	8.99e-07
SARDH	2.44435	3.19e-06
CLC	2.57312	1.21e-10
GATA2	2.58768	2.14e-10
PLA2G7	2.61136	1.97e-06
LYPD2	2.77867	1.36e-06
PLD4	2.91117	5.94e-13
ZNF703	2.91216	1.39e-18
EDA	2.94479	0.000146548
KNDC1	2.96247	1.71e-11
LGALS2	2.97449	8.1e-15
ADAMTSL5	3.02661	0.0001231
CLEC10A	3.15894	2.13e-12
TPPP3	3.16512	1.65e-14
ADGRE4P	3.32296	3.54e-08
IL4I1	3.341	1.59e-05
FCER1A	3.69939	4.84e-16

### Sheet: Table S1d
Table S1d List of DEGs identified in non-responders, n=1025
Gene ID	log2FoldChange	FDR p
PFKFB2	-4.06611	1.59e-05
LINC02207	-3.80182	3.28e-06
IL18R1	-3.68961	4.21e-05
FKBP5	-3.61404	0.000104566
ECHDC3	-3.58391	0.000132772
TPST1	-3.58213	6.4e-05
IL1R2	-3.57747	0.000410314
ARG1	-3.41253	0.000937189
ANKRD22	-3.22592	5.21e-11
COL9A2	-3.09045	0.000293232
LRRN1	-3.09038	0.000623283
SLC5A9	-3.08576	3.14e-11
ZBTB16	-3.0747	0.000556755
LINC01127	-2.90726	0.000156018
IL18RAP	-2.88897	0.000208275
GRB10	-2.78706	0.0012839
ASPH	-2.74281	0.000367823
C3orf86	-2.7341	3e-05
CLEC4E	-2.70063	0.00124871
SLC1A3	-2.61775	0.00168323
ERLIN1	-2.57971	0.000599994
CLEC4D	-2.47712	0.000319441
IRAK3	-2.4649	0.000470398
SPATC1	-2.45508	5.71e-06
LHX4	-2.4496	3.72e-13
MACIR	-2.41127	3.58e-06
DGKH	-2.39339	2.16e-06
RAB36	-2.36774	0.000395506
NUDT16	-2.36526	0.00015637
PTCSC1	-2.35284	3.55e-08
PRUNE2	-2.34379	0.00214273
ST6GALNAC3	-2.34355	0.00236823
ITPKC	-2.3428	0.00121378
BTBD19	-2.32405	3e-06
CATIP	-2.31761	7.95e-10
SORT1	-2.30459	0.000347759
KIF27	-2.25035	0.000482624
CNTNAP3	-2.2424	0.00415562
MCEMP1	-2.23749	0.00555307
MGAM	-2.22423	0.00435808
ORM1	-2.2238	2.32e-05
RSPH14	-2.20725	0.000235247
HECW2	-2.19779	0.00114143
CEACAM4	-2.18338	0.00243436
MAK	-2.16528	3.28e-06
BEND7	-2.16447	2.36e-06
ARHGAP24	-2.15701	1.19e-05
KBTBD7	-2.15055	1.72e-05
SULT1B1	-2.13613	0.000600733
SAP30	-2.12882	0.00161959
TUBA4B	-2.11694	1.4e-05
MANSC1	-2.111	2.23e-05
TLR4	-2.10032	0.00105939
SAMSN1	-2.08391	0.00248637
KBTBD6	-2.06917	8.43e-06
MMP9	-2.06087	0.029518
SIPA1L2	-2.05803	0.00432673
ARMH2	-2.0568	2.79e-06
LOC105370579	-2.05486	2.48e-05
MGAM2	-2.05101	0.00242114
LOC105373311	-2.04755	5.94e-06
LOC100128276	-2.03954	1.48e-05
SLC8A1	-2.03852	3.68e-06
HRH2	-2.03437	7.78e-06
CPD	-2.02495	0.00130448
IL1R1	-2.00264	0.0072046
ZNF608	-1.99809	0.00787769
ALOX5AP	-1.98608	1.57e-05
CD163	-1.98188	0.0241692
KLLN	-1.98024	1.36e-06
MKNK1	-1.96015	6.4e-05
SPRY1	-1.9579	0.000357201
TMTC1	-1.95714	1.72e-05
TTC26	-1.95465	9.18e-05
LRG1	-1.94737	0.00479764
NECAB1	-1.94701	0.000322589
SEMA6B	-1.93545	0.0122121
GADD45A	-1.93091	0.00462443
TMED8	-1.92781	3.52e-05
VNN1	-1.92315	0.00482415
TLR2	-1.92289	0.0029525
ANXA3	-1.91943	0.0147379
KLHL2	-1.9128	0.000100064
LINC00937	-1.91217	3.33e-05
KCNJ2	-1.91092	9.6e-05
IL1RAP	-1.90727	8.37e-05
PXYLP1	-1.90544	3.39e-05
LOC101928143	-1.90366	3.81e-12
ATP9A	-1.89871	0.000165273
SLC51A	-1.89422	5.72e-05
SMAP2	-1.88393	0.00242577
IRS2	-1.86396	0.0151578
PRDM5	-1.86191	7.55e-06
RNF175	-1.86046	0.000255483
VSIG4	-1.85966	0.00555056
CHD7	-1.85179	2.99e-05
DNAH17	-1.85151	2.94e-05
IRAIN	-1.85146	0.000560084
REPS2	-1.8375	1.28e-05
TRIB1	-1.8366	0.000189497
ACSL1	-1.82977	0.00726036
GPR141	-1.82255	0.000132772
DHRS9	-1.81825	6.74e-05
ITGA7	-1.81724	0.000546624
SLC31A2	-1.81612	3.33e-05
SLC11A1	-1.81209	0.000240278
IDI1	-1.81083	8.37e-05
SNORD12	-1.80998	0.00030918
KLHL8	-1.80995	7.1e-05
PLIN4	-1.80217	0.00645781
CDK5R1	-1.80044	1.44e-05
PLIN5	-1.79978	0.0104807
CEBPD	-1.79765	0.00565677
GYG1	-1.7951	0.00447171
CD55	-1.79343	3.07e-05
PHTF1	-1.78574	0.000167649
MIR223	-1.77471	0.000180897
LIPN	-1.77337	2.36e-07
CR1	-1.76966	0.000277195
SLCO4A1	-1.76962	0.00385542
GCA	-1.76102	0.0070846
TPK1	-1.75656	2.34e-05
CSGALNACT2	-1.75481	0.000156018
CD59	-1.75117	6.69e-05
TGFA	-1.74014	2.59e-05
MEGF9	-1.7105	8.39e-05
PFKFB3	-1.70994	0.0147001
SLA	-1.70903	0.000169995
PHC2	-1.70162	0.000293557
BCL2A1	-1.68861	1.36e-05
FAM126B	-1.6841	6.13e-05
CYSTM1	-1.68328	0.000627231
TG	-1.68062	0.000367623
RALGAPA2	-1.67938	0.000141712
LINC01353	-1.67607	0.000453626
CASP5	-1.67469	0.000496049
CCNJL	-1.66975	0.000833345
S100P	-1.66925	0.00837819
B4GALT5	-1.66079	6.97e-05
FKBP9	-1.66076	4.17e-06
NUDT5	-1.65736	6.09e-06
HMGB2	-1.6568	0.000150104
HS3ST3B1	-1.64976	0.000937189
HAL	-1.64832	0.000369851
SORL1	-1.64831	5.22e-05
LOC441081	-1.6417	0.000424939
ATP6V1C1	-1.63918	0.000229642
AMPH	-1.63868	0.000274699
NLRC4	-1.63748	0.000835264
FCAR	-1.62686	0.018476
GAS7	-1.62594	0.00036838
ST20	-1.62228	0.000116601
VWA8	-1.62016	0.000553088
MMP25-AS1	-1.61489	9.68e-05
SLC26A8	-1.60403	0.0282295
ACSL4	-1.59804	0.000356522
AGFG1	-1.58835	0.000245238
SEC61A2	-1.58763	9.69e-07
FGD4	-1.58494	6.13e-05
LINC02649	-1.58081	0.00182635
PSTPIP2	-1.57798	5.98e-05
LINC00243	-1.57785	8.48e-06
GPR160	-1.57557	8.52e-05
HAUS4	-1.57446	5.27e-05
IRAG1	-1.56881	0.000239803
CLCA4-AS1	-1.56578	0.0023612
CSGALNACT1	-1.56434	0.000206723
NLRP6	-1.56152	0.0166794
MAN2A2	-1.56002	0.000311617
IGF1R	-1.55346	4.07e-06
CELF2-AS1	-1.55315	0.000833345
FSTL1	-1.55255	0.000973076
TLR8	-1.54356	0.00111833
OSBPL6	-1.53964	0.00219309
ADAMTSL4-AS1	-1.53844	0.000224736
TLR5	-1.53793	0.0229198
MAPK14	-1.53113	0.000498357
SEC14L2	-1.53026	0.0029558
NEDD9	-1.52822	6.97e-05
PRKDC	-1.52696	0.000902597
MSL3	-1.5265	0.000151916
DHRS13	-1.5224	0.00105939
SLC37A3	-1.52143	0.00106716
RALB	-1.5202	6.2e-05
HPGD	-1.51843	0.0244111
CACHD1	-1.51825	0.0180032
BASP1	-1.51618	0.00125456
PLAAT1	-1.51385	0.00633856
TUBA4A	-1.51162	0.000367823
B3GNT5	-1.50512	0.0214335
CFAP92	-1.50413	6.97e-05
SLC9A8	-1.50408	0.000100064
MTHFS	-1.50061	2.79e-06
CEACAM1	-1.49929	0.000146693
ST20-AS1	-1.49442	5.25e-05
MEF2A	-1.49432	0.000243914
GPR27	-1.49302	0.00134187
MPZL1	-1.49052	2.15e-05
RELL1	-1.49038	3.16e-05
UPP1	-1.48941	0.000206723
CLEC18A	-1.4872	8.19e-06
SOCS3	-1.48668	0.000495654
ABHD5	-1.48274	9.24e-05
OMG	-1.47914	0.000449224
ROPN1L	-1.47832	0.000274699
PEAK3	-1.47153	0.0276164
LOC101927974	-1.47133	8.37e-05
SLC7A8	-1.46964	0.0040225
CEBPB-AS1	-1.46793	8.39e-05
MTARC1	-1.46337	0.0018061
FPR2	-1.46269	0.0233435
MCTP2	-1.45184	0.000530316
ERGIC1	-1.45115	0.000832944
FCGR1B	-1.45064	0.000262263
NME8	-1.44709	0.000245238
PGS1	-1.44557	0.000383642
ZNF107	-1.444	0.000216332
LINC01061	-1.43834	0.000803441
PPP1R3B	-1.43502	0.00166179
SCN9A	-1.43265	0.000304504
PFKFB4	-1.43168	0.000331438
APMAP	-1.43139	0.000100064
ADGRG3	-1.43109	0.0305499
PPP1R3D	-1.43035	0.0023612
SHOC1	-1.42919	0.00805872
PLXNC1	-1.42763	0.000412358
THBD	-1.42728	0.030736
ARHGEF40	-1.42564	0.000611168
PELATON	-1.42113	6.43e-05
PYGL	-1.42077	0.000884058
RIPOR2	-1.42051	0.000272666
GSEC	-1.41588	0.0435423
RBM47	-1.4132	0.000690552
PPL	-1.4125	5.94e-06
ETS2	-1.41084	0.0378062
SLC22A4	-1.40958	0.000276216
YOD1	-1.40868	0.000599634
APTR	-1.40745	0.00156547
LINC01270	-1.40705	0.0426495
SPTLC2	-1.40641	0.000224736
WDFY3	-1.39805	0.00171551
CDKL5	-1.39673	3.28e-06
ENTPD1	-1.39584	7.1e-05
AQP9	-1.39547	0.0027886
LOC101927851	-1.39183	0.0015055
PRSS36	-1.39175	0.000100064
DSC2	-1.39012	0.00254772
ANKS1A	-1.3882	0.000172683
FAM110B	-1.38725	0.0180138
APH1B	-1.38406	0.000309042
RASGEF1A	-1.38254	0.00100207
TENM1	-1.38249	8.96e-06
BEST1	-1.38205	0.000255483
USP10	-1.37893	5.94e-06
S100A12	-1.37885	0.00202026
OSM	-1.37768	0.0016723
DGAT2	-1.37673	0.00111436
IRF2BPL	-1.3763	0.00258641
DYSF	-1.37527	0.030736
AIM2	-1.37279	0.000953716
FAM157C	-1.37099	0.000728499
SCN1B	-1.36883	0.00113889
TMEM272	-1.36475	6.37e-06
HCLS1	-1.36413	0.000120271
EFHC2	-1.36282	0.00151437
SRPK1	-1.35951	0.00114143
MDM2	-1.35646	8.37e-05
DICER1	-1.3563	0.00046097
UBXN2B	-1.35318	0.000165273
NUDT16P1	-1.35009	0.00155056
ZNF429	-1.34903	1.72e-06
NABP1-OT1	-1.34796	0.00157687
PADI4	-1.34492	0.002597
NRBF2	-1.33983	0.000620365
PLXNA2	-1.33531	0.00124694
RNF149	-1.33501	0.000192596
MSRB2	-1.33305	6.79e-05
HGF	-1.33238	0.00110397
TLR1	-1.33188	0.000619129
LOC100507006	-1.32914	6.97e-05
RBP5	-1.3289	0.00215988
ARHGAP26	-1.3275	0.000198622
IL13RA1	-1.32728	0.00412392
E2F3	-1.32635	0.000577015
LINC00211	-1.3224	0.00666548
SHROOM4	-1.3223	0.0177158
TRIM25	-1.32055	0.000711392
SSH2	-1.31933	0.000288108
MAP2K6	-1.31606	0.000442645
CDC123	-1.31252	0.000366345
C1RL	-1.31228	0.000257352
TMEM185B	-1.31204	0.000353982
CST7	-1.31093	0.00138232
FLOT2	-1.30902	0.00169064
FAM157B	-1.30423	0.000600733
HSPA1A	-1.30264	0.0024967
TMCC3	-1.30112	0.0021765
ZNF687-AS1	-1.30047	0.00294732
ATF6	-1.30046	0.000263507
PCDH9	-1.29891	0.000400317
SH3GLB1	-1.2988	0.000748275
PRDX6-AS1	-1.29795	0.000352188
FOS	-1.29777	0.00346781
MBOAT2	-1.29753	0.000412358
BCL6	-1.29648	0.00526477
CFLAR	-1.2957	0.000198622
LINC01001	-1.29546	0.000588049
VPS9D1-AS1	-1.295	0.000776718
TREML2	-1.29478	0.000941116
MLLT1	-1.29467	0.000659293
CXCR2	-1.29252	0.00197855
ZNF354A	-1.29184	5.22e-05
EXOC6	-1.29002	0.000148006
PLK3	-1.28738	0.00381171
NIBAN1	-1.28724	0.00318126
TBC1D14	-1.28611	0.00700351
KIF1B	-1.2857	0.00286671
SLCO4C1	-1.28448	0.00130548
TBKBP1	-1.28405	0.00136545
PCNX1	-1.28319	0.000530316
ATP11B	-1.28316	0.000846572
MAPKAPK2	-1.2827	0.000644779
PECR	-1.28264	0.000274699
CCDC71L	-1.28189	0.00204162
APOBEC3A_B	-1.28116	1.48e-05
MXD3	-1.28074	0.000670742
LIN7A	-1.27972	0.000424939
IFITM2	-1.27773	0.000879343
RGS18	-1.27753	0.00215988
NABP1	-1.27537	0.00233604
SCNN1A	-1.27373	0.00724662
MIR4257	-1.27134	0.00259265
MYH10	-1.27083	0.000690552
ALPK1	-1.27068	0.00111394
S100A8	-1.26881	0.00356132
SIRT5	-1.26518	0.00146288
XPO6	-1.26491	0.000756342
SRGN	-1.26422	0.0019256
TOB1	-1.26133	0.00677437
IFNGR1	-1.26101	0.00447171
NFIL3	-1.25992	0.0439082
QPCT	-1.25987	0.0013431
ZNF230	-1.25893	0.000310086
TSC22D3	-1.25893	0.0036924
DNAJC3-DT	-1.25876	0.00395585
ZNF281	-1.25832	0.00229322
MGC12916	-1.25801	0.0312633
OSBPL1A	-1.2569	0.00149153
IFI16	-1.25533	0.000364521
ZNF66	-1.25503	0.00835682
SNRK-AS1	-1.25489	0.00204162
LMNB1	-1.25201	0.00485935
PREX1	-1.25132	0.0014804
ITIH4	-1.25111	0.000156018
CRISPLD2	-1.25042	0.00247224
HSDL2	-1.24983	0.000134542
AVIL	-1.24882	0.000226125
SLC40A1	-1.24843	0.00516968
ARHGAP19	-1.24683	2.34e-05
B4GALT4	-1.24569	0.00247224
HCG27	-1.24531	0.000277195
LINGO3	-1.24379	0.000876674
PXK	-1.23839	0.00137561
ADAM17	-1.23831	0.00171551
ZNF93	-1.23759	0.00145516
RSBN1	-1.23758	0.00222027
TMLHE	-1.23722	0.000172683
KIAA0040	-1.23678	0.000614481
JDP2	-1.23653	0.00674886
DGCR5	-1.23603	0.000619112
ZMPSTE24	-1.23566	0.0011684
PTEN	-1.23564	0.000276216
PVALB	-1.23561	0.00230159
PGGHG	-1.23521	0.000967155
EFCAB2	-1.23042	0.0013623
LHX4-AS1	-1.22942	0.00212208
RNF144B	-1.22895	0.0029251
VSIR	-1.22743	0.00106018
CNEP1R1	-1.22719	5.98e-05
DUSP1	-1.22673	0.00159701
ZNF552	-1.22579	0.0016319
LY96	-1.22575	0.000659293
STK16	-1.22491	0.000169995
POR	-1.22355	0.00543014
CCDC17	-1.22299	0.00349451
FAM53C	-1.2212	0.000930297
SOS2	-1.22045	0.00023643
GSTO2	-1.21914	0.00161959
TMEM260	-1.21839	0.000528035
IL4R	-1.21752	0.00291901
ZNF222	-1.21507	0.000599754
TXN	-1.21426	0.000459632
PHF21A	-1.21344	0.000119555
TRIQK	-1.21214	0.0013623
FSD1	-1.21213	0.00875564
H2BC4	-1.21207	0.00155269
UGCG	-1.21184	0.00786682
PLSCR1	-1.21055	0.00261571
KIT	-1.20929	0.0113982
PGLYRP1	-1.20909	0.000838422
LYVE1	-1.20826	0.00658877
LRP10	-1.20746	0.00155056
GTDC1	-1.20716	0.00114143
CXCR1	-1.20662	0.00565309
SERPINB1	-1.20647	0.00130618
S100A9	-1.20554	0.00191811
ARID5A	-1.20528	0.00243594
SLC22A1	-1.20436	0.000187522
RILPL1	-1.203	0.000682874
DOK3	-1.20082	0.00395585
B3GNTL1	-1.19789	0.000226954
HDAC4	-1.19705	0.000876674
PGD	-1.19692	0.00136984
RESF1	-1.19688	0.000528035
VNN2	-1.19661	0.00332447
NDEL1	-1.19477	0.000589975
RNF146	-1.19294	0.000681694
UBE2D3-AS1	-1.19277	0.0188148
MIR29B2CHG	-1.19191	0.00114667
VMP1	-1.18975	0.000675256
MYBPC3	-1.18827	0.00364905
EFCAB12	-1.18734	0.00286671
CDH26	-1.18242	0.0128482
DDX60L	-1.18168	0.000192596
EXTL3	-1.179	0.000611168
PTENP1	-1.17748	0.000619112
MAML3	-1.17743	0.00928667
LOC100506023	-1.17637	8.37e-05
GCNA	-1.17612	0.000308977
ZNF33A	-1.17475	6.09e-06
FPR1	-1.17323	0.00395585
TNFAIP6	-1.17217	0.00617607
S100A11	-1.17215	0.00115557
ROM1	-1.17075	0.00391113
LINC02033	-1.17056	0.0481063
REM2	-1.17044	0.0102963
IQCN	-1.16982	0.00775538
ENTPD1-AS1	-1.16859	0.0161821
LOC102606465	-1.16665	0.00884135
EPAS1	-1.16658	0.0139213
CMTM2	-1.16578	0.0021765
RFX2	-1.16577	0.00494298
RNASE6	-1.16494	0.00272398
USP15	-1.16459	0.000193569
ATP2C2	-1.16457	0.0165058
SLC22A15	-1.16374	0.00466657
FAM157A	-1.16348	0.00227175
SEPTIN7P14	-1.16284	8.34e-05
TSPAN16	-1.16142	0.000327754
CHST15	-1.16004	0.000838422
INKA2	-1.1591	0.0032012
DNAJB5	-1.1586	0.00240588
PEX11G	-1.15844	0.00897476
HIPK3	-1.15837	0.0012194
STXBP5-AS1	-1.15709	0.00197021
GABRR2	-1.15685	0.00800489
PADI2	-1.15636	0.00893697
LINC02422	-1.15515	0.00249506
SDHAF3	-1.1548	0.000583004
ZNF445	-1.15413	3.26e-05
C1RL-AS1	-1.15383	0.00325834
ALOX5	-1.15226	0.00322459
IFNAR1	-1.15181	0.00140643
CASP4	-1.15082	0.000178065
MTMR3	-1.15076	0.000792284
RAB33B	-1.15054	1.7e-05
LRRC70	-1.14861	0.00391113
FLOT1	-1.14745	0.00100457
F2RL1	-1.14653	0.00145516
GLT1D1	-1.14583	0.00735248
EBLN2	-1.14566	0.0186822
ETFBKMT	-1.1437	0.00151354
SKAP2	-1.14356	0.00103987
DENND3	-1.14134	0.00127337
IL27	-1.1403	0.00261349
RAB7A	-1.13919	0.00142551
LOC729737	-1.13912	0.00826573
RGS2	-1.13819	0.00317526
PDE4DIPP6	-1.13791	0.000625672
LOC100505716	-1.13705	0.033462
CELF2	-1.13652	0.000742735
KDM4B	-1.13639	0.00189451
FOLR3	-1.13635	0.00286671
RBPMS2	-1.13621	0.0414213
STXBP5	-1.13529	0.000237696
RTN3	-1.13464	0.00133571
F2RL3	-1.13433	0.0154604
POC1A	-1.13386	0.00147969
LOC112268124	-1.13296	0.000981065
KIAA0825	-1.13247	0.0055184
CFAP58-DT	-1.13236	0.00213831
CCDC126	-1.13234	0.000245238
SLPI	-1.13178	0.00237334
ACVR1B	-1.13166	0.00387577
YIPF1	-1.13153	0.00155269
WAKMAR2	-1.13083	0.01847
GMFG	-1.12924	0.000154047
ASPRV1	-1.12873	0.00835946
LOC100130357	-1.12756	0.00738403
TMEM91	-1.12745	0.00035617
CNIH2	-1.12652	0.00700209
FTX	-1.12628	0.00835946
PCTP	-1.12595	0.0035524
MME	-1.12582	0.00704558
CAB39	-1.12575	0.00114773
COL7A1	-1.1243	0.0055714
P2RY13	-1.12402	0.000832944
RARA-AS1	-1.12365	0.00125456
ADM2	-1.12364	0.0119925
PNPLA1	-1.1236	0.00502152
RNF24	-1.12246	0.00315401
RSPH9	-1.12231	0.0176086
CTBS	-1.12199	0.00138232
DPY19L3	-1.12156	0.000619957
SH3BP5-AS1	-1.11966	0.000149331
NR_157804	-1.11919	0.0248793
NAMPT	-1.11887	0.0131848
C1R	-1.11807	3.33e-05
ELMO2	-1.11773	0.00161959
TXNIP	-1.11744	0.00783206
SELL	-1.11682	0.000640868
CREBRF	-1.11614	0.000293557
GRAMD1A	-1.11506	0.0021299
TIAM2	-1.11267	0.00171303
DOCK5	-1.11267	0.00101062
GPR3	-1.112	0.0137035
CPNE5	-1.11171	0.00951415
ESR1	-1.11005	0.0305469
FUT7	-1.1097	0.00556779
TREM1	-1.10899	0.00476785
PARD6B	-1.10878	0.0443685
ADAM19	-1.10831	0.000496567
CARD6	-1.10823	0.0183493
TMX4	-1.10695	0.00239954
C3orf62	-1.10668	0.000897083
CPEB4	-1.10651	0.00364654
SLC25A44	-1.10617	0.00114667
LRP6	-1.10565	0.00707808
LILRB3	-1.10471	0.00240257
FOXO3	-1.1023	0.0061176
EIF2AK2	-1.10069	4.97e-05
ZFP69B	-1.10059	0.00986421
PLCL1	-1.09965	0.0009279
MBNL1-AS1	-1.09805	0.00388429
SLC12A6	-1.09766	0.000530316
IPMK	-1.09677	0.000175127
IMPA2	-1.09669	0.000554605
UBR5-AS1	-1.09519	0.00799167
AMN1	-1.09512	0.000789212
SIRPB2	-1.09423	0.00254798
GNAQ	-1.09167	0.000490718
LOC105371414	-1.0906	0.000240278
SDCBP	-1.08968	0.0113157
UBE2D1	-1.08871	0.0010662
MLXIP	-1.08865	0.000776718
IQGAP1	-1.08791	0.00415562
C7orf25	-1.08787	0.00197855
RBPJ	-1.08759	8.06e-05
MCL1	-1.08667	0.000422948
TP53I11	-1.08595	0.00260642
TUT7	-1.08437	0.000276343
ABTB1	-1.08408	0.00267034
NAT8B	-1.08384	0.010666
MBD6	-1.08371	0.000946682
TANC2	-1.08249	0.000172683
LPP-AS2	-1.08128	0.0423425
MOB3C	-1.08125	0.0023612
ATP6V0E1	-1.08093	0.000496049
DHRS12	-1.0809	4.89e-05
CNIH4	-1.08009	0.00114143
MSRB1	-1.079	0.00334376
MSL1	-1.07867	0.00158311
ADCY10P1	-1.07798	6.37e-05
PLXDC2	-1.07756	0.000467729
NUMB	-1.07739	0.00186662
RP2	-1.07698	0.00546429
PIP4P2	-1.07675	0.00258641
PELI1	-1.07534	0.0135039
TMCO3	-1.07159	0.00201241
JAK3	-1.07145	0.000969537
STS	-1.07097	0.00356132
UBE2H	-1.07063	0.00889497
PARP4	-1.0706	0.0009279
ZFYVE16	-1.06972	0.000351279
COQ8B	-1.06916	0.00228147
CHRNA10	-1.06806	0.0247519
NQO2	-1.06762	0.00121163
C4orf3	-1.06677	0.000619112
UBE2B	-1.06654	0.000514558
BCAT1	-1.06649	0.0364609
GAB2	-1.06619	0.00252368
CHSY1	-1.06561	0.0136047
KIAA0319L	-1.06543	0.00050109
LOC400499	-1.06542	0.00803786
LOXHD1	-1.06445	0.00665524
SPOCD1	-1.0642	0.000654355
FCGR2A	-1.0633	0.00362011
SEPT5-GP1BB	-1.06325	0.0244124
CAMK1D	-1.06178	0.000530466
SLC6A6	-1.06048	0.00152042
APBB1IP	-1.06038	0.00215329
WBP4	-1.06018	6.25e-06
LTB4R	-1.05997	0.005983
SNORD89	-1.0599	0.00160243
CEBPB	-1.05976	0.00300028
INSR	-1.05956	0.00302227
AFDN	-1.05937	0.000213717
JMJD6	-1.05752	0.00689842
CAMKK2	-1.05714	0.0017227
BAZ1A	-1.05646	0.000967155
LILRA5	-1.05575	0.00511873
GOLGA8R	-1.05564	0.00415562
IL17RA	-1.05517	0.00291778
FAM217B	-1.05406	0.00530431
CKLF	-1.054	0.0052477
CBX8	-1.05321	0.00155104
LINC01002	-1.05175	0.0122121
NATD1	-1.0517	0.00807271
FCHO2	-1.05119	0.000884058
CAMKK1	-1.05032	0.0046404
STK17B	-1.04973	0.00391113
LINC00174	-1.04958	0.00100457
ERN1	-1.04954	0.00156924
TNFSF14	-1.04918	0.00189891
HLX	-1.04917	0.0210599
LINC00921	-1.04914	0.000373473
VAPA	-1.0467	0.0017186
C5orf66	-1.04536	0.00144316
TCAIM	-1.04491	0.000756342
C17orf107	-1.04489	0.0405045
HEATR5A	-1.04479	0.000198622
AGPAT4-IT1	-1.0446	0.0339131
STEAP4	-1.0439	0.0144105
VNN3	-1.04387	0.00495681
PACSIN2	-1.04333	0.00565677
SPATA6	-1.04297	0.00981517
AP5B1	-1.04283	0.00249663
LINC01126	-1.04073	0.0163503
ZNF799	-1.04062	0.00550138
GLIS2	-1.04051	0.0254084
LIMK2	-1.04041	0.00420132
CKAP4	-1.03942	0.00381118
SLC49A4	-1.03731	0.000392723
ARL11	-1.03636	0.00378811
RFX3	-1.03628	0.000406072
MPZL3	-1.03586	0.00450393
FRAT1	-1.03514	0.00272477
TSPAN2	-1.03438	0.00137545
GLI1	-1.03407	0.00385789
FGGY	-1.03368	0.00534525
WWC3	-1.03326	0.000516541
THBS1	-1.03278	0.00666974
CDADC1	-1.03239	0.00316443
IL6R	-1.03082	0.00331168
TMEM120A	-1.02991	0.00317526
SELPLG	-1.02952	0.0028371
LITAF	-1.02929	0.00239361
CMTM6	-1.02784	0.00182712
SLC36A1	-1.02773	0.00120742
KLF7	-1.02722	0.00126902
GK	-1.02555	0.00500484
CDA	-1.02447	0.00114067
CCDC121	-1.02316	0.027863
ORM2	-1.02212	0.0202308
VPS9D1	-1.02117	0.00757719
ERV3-1	-1.02073	0.00406097
CHP1P2	-1.02021	0.00110366
AGO4	-1.02017	0.00124694
HSPA1L	-1.02015	0.0051448
ANKRD55	-1.02013	0.00454789
FAR2	-1.01951	0.00388232
DAPK2	-1.01797	0.00786709
ZNF586	-1.01701	0.000583688
TET2	-1.01648	0.00169064
ROCK1	-1.01448	0.00114067
EVI2B	-1.01305	0.000308261
INE1	-1.0125	0.00114067
ANKRD28	-1.01141	0.00400549
PYGM	-1.01132	0.00147928
TSEN34	-1.00962	0.00580519
UBE2FP1	-1.00899	0.00658265
HIPK1	-1.00872	0.00236552
VCPKMT	-1.0083	8.06e-05
MYBPH	-1.00727	0.0111726
BTG2	-1.00699	0.000998805
TNFRSF1A	-1.00656	0.00577561
ZNF818P	-1.00311	0.00205696
CC2D2B	-1.00287	0.00674804
C16orf72	-1.00166	0.000412358
CREB5	-1.00011	0.0218459
ZBED3	1.00008	0.00460135
COMMD10	1.00054	0.000178551
WDR86	1.0012	0.015957
FGD2	1.00212	0.00137545
NME1	1.00213	0.0190568
PACSIN1	1.00335	0.00295082
LINC00402	1.00382	0.00704034
PEMT	1.00425	0.00764166
MCRIP2	1.00554	0.00194702
SLC29A3	1.00654	0.0017541
TMEM14C	1.00763	0.000937189
HMGB3	1.00824	0.00775538
LAGE3	1.00951	0.01334
ETNK2	1.01071	0.0410118
STK32C	1.0108	0.00366887
SYNPO	1.01269	0.00366887
RNH1	1.01514	0.000175763
BAG3	1.0177	0.0043904
ADPRH	1.01883	0.00803786
IPO11	1.01961	0.0103489
TRMT61A	1.01994	0.00125514
CKS1B	1.02064	0.00966996
TCF7	1.02118	0.00144316
SORBS3	1.02128	0.00114667
SRC	1.02294	0.000172683
HLA-DQB1	1.02547	0.00128977
BTBD3	1.02606	0.00387549
CBR1	1.02827	0.00508493
IGFBP4	1.03379	0.0331227
IDH3A	1.03413	0.000107568
EXOSC5	1.0383	0.000193744
DST	1.03833	0.00204396
KCNH2	1.03939	0.00381171
PSD	1.04049	0.0181012
SLC66A3	1.04113	0.000308977
FADS2	1.04169	0.0012839
ZNF358	1.04353	9.68e-05
PCCA	1.04381	0.00058718
P2RX4	1.04385	0.00020369
CRIP1	1.04391	0.00179383
TMEM144	1.0448	0.0408632
PCSK1N	1.04614	0.00500484
NAGPA	1.04829	6.4e-05
MAPK11	1.04898	0.012377
NUDT8	1.05009	0.0223646
CDK18	1.051	0.0247555
DUSP5	1.05385	0.0280035
PLPP1	1.05525	0.0188959
KMO	1.0569	0.01604
PAQR7	1.05812	0.00666974
GPT2	1.05853	0.00656674
NFIX	1.05959	0.000524625
PLD3	1.05987	1.38e-06
FLT3LG	1.06217	0.0053777
CTTNBP2NL	1.06221	0.0418194
SH3TC1	1.06246	0.000100064
ASB2	1.06322	0.00726114
NT5DC2	1.06942	0.00201798
AZU1	1.06946	0.0147209
C8orf82	1.06972	0.000192596
RASSF4	1.07084	0.00500484
HLA-DPB1	1.07146	0.000305079
SOGA1	1.0728	0.000722117
OLIG1	1.07338	0.011346
CENPW	1.07343	0.0266202
CSNK1E	1.07371	0.0187937
WWC2	1.07531	0.00297111
NOXA1	1.07706	0.000482624
GPR35	1.07819	0.00982547
SCARB2	1.0791	0.000213696
MYLK4	1.07981	0.02492
ZNRF1	1.07984	0.00126909
FUCA2	1.07992	0.000598256
MSR1	1.08056	0.00502953
AKR1A1	1.08193	0.000400317
MAL	1.08684	0.00301008
COMT	1.08846	0.000117904
MRPL14	1.08883	0.000343963
MAN1C1	1.09136	0.000713362
METAP1D	1.09636	0.016331
CHRM3-AS2	1.09779	0.00917845
KLF4	1.09808	0.00549794
TMEM200A	1.09985	0.0331601
GPR25	1.10267	0.0276379
IFI30	1.1077	0.00169663
CDHR1	1.10793	0.00651407
C20orf27	1.10884	0.000953699
PLEKHG5	1.11023	0.00733675
CTSH	1.11037	0.000556755
IER5	1.1109	0.0131375
FXYD7	1.11866	0.0344881
ACP5	1.11876	0.000310086
SQLE	1.12431	0.000132772
SCIMP	1.12538	0.00157832
ITSN1	1.12589	0.000475454
APLF	1.12949	0.0237189
SHISA8	1.13231	0.0318552
SHISA7	1.13624	0.0143611
TNFRSF4	1.13709	0.00391113
SLC43A3	1.1392	0.000644537
IRF5	1.1413	0.00045048
CCDC88A	1.14481	0.00239954
LFNG	1.14586	0.00115424
ADSS1	1.14758	0.0357541
NDRG2	1.14793	0.000178551
CDC42BPA	1.14898	0.0337106
CD74	1.15214	0.000453626
AHR	1.15375	3.91e-05
MYB	1.15555	0.00379998
RGS12	1.15711	0.00586189
HAR1A	1.15729	0.0179855
HAPLN3	1.16254	0.0040772
DHRS4	1.164	0.000625672
KPNA2	1.16407	3.11e-05
CMPK2	1.16646	0.00674886
S100A10	1.17232	0.000343963
PLBD2	1.17239	0.00014823
MAFB	1.17953	0.000528035
GSTP1	1.18226	0.000114559
LOC100505622	1.18438	0.00559296
TRAF3	1.18445	0.00023296
CCR2	1.18457	0.0122121
TRIM7	1.1853	0.000508117
CA1	1.18879	0.0053413
UBXN10	1.1895	0.0045561
RRAS	1.19098	0.00166875
ICAM4	1.19129	0.0034479
ASB13	1.19146	0.00081686
AGAP3	1.19296	5.01e-05
ALS2CL	1.1965	0.0184225
LZTS3	1.20061	0.0146547
S1PR2	1.20684	0.0477826
LAP3	1.21066	0.00189793
FGD6	1.2118	0.00224712
CCDC34	1.21461	0.00415562
VASH1	1.21737	0.00554413
DNPH1	1.21913	0.00020369
CD68	1.21913	0.000476876
DPYSL2	1.22069	0.00180441
BLVRA	1.22169	0.010305
ANXA2	1.23151	9.6e-05
LGALS1	1.23157	0.000182971
SCARB1	1.23216	0.000100064
CCNE1	1.23371	0.0103121
FSTL3	1.23849	0.00145616
ULK2	1.241	0.000478136
NAGA	1.24436	0.00034418
NFKBIE	1.2519	0.0029636
EEF1AKMT4	1.25519	0.026793
ZDHHC11	1.25613	0.0424862
FZD1	1.25683	0.00900211
HLA-DQA1	1.25801	6.2e-05
TTYH2	1.26416	0.00284567
SLC27A1	1.26467	0.00155269
EIF4EBP1	1.26598	0.00085027
P2RX7	1.26958	4.43e-05
CAMSAP2	1.2741	0.00147527
CD1C	1.28438	0.0009279
LILRB4	1.2859	0.000776718
SIGLEC15	1.28781	0.00889497
RPS6KA4	1.28849	5.35e-06
TPCN1	1.28856	3.27e-05
ADAM15	1.29093	5.35e-06
MPO	1.29337	0.0102092
LINC00996	1.29374	0.0187156
ITLN1	1.29724	0.00205696
RASGEF1B	1.29958	0.00334139
CRYBG3	1.31246	0.000832944
HLA-DMB	1.31328	0.000619112
OAS1	1.31343	0.00403518
HLA-DPA1	1.31496	0.000172211
ADA2	1.3235	0.000156018
ARHGAP31	1.32446	3.58e-06
IL17RC	1.32655	0.0012839
FADS1	1.32726	7.78e-06
DLG4	1.33124	0.000235247
LDLRAD3	1.33135	0.00213997
RAB44	1.33244	0.00485935
CD101	1.33263	0.00184772
CARD9	1.33534	0.00326956
KCNMB1	1.33995	0.0101932
PC	1.34189	9.68e-05
GPBAR1	1.34622	0.00183589
NRROS	1.34723	2.34e-05
TTYH3	1.3498	1.62e-05
HLA-DMA	1.35108	0.000172683
PLXND1	1.35355	7.78e-06
NOTCH4	1.35442	0.0137569
SEPTIN10	1.35952	0.00525372
GASK1B	1.36225	0.000660835
MMP17	1.36747	1.36e-05
NR1D1	1.36762	0.00106484
CYBB	1.3726	0.000946682
SUSD4	1.37376	0.00432567
TFEC	1.37483	0.000836948
PHETA1	1.376	0.000310086
HYAL3	1.37735	6.13e-05
ZFHX3	1.37792	0.000224747
RIN1	1.37815	0.00145766
MGST1	1.38674	1.09e-05
HLA-DRA	1.38989	0.000167649
CD200R1	1.39185	0.00110994
OAS3	1.3947	0.00415562
MPEG1	1.4034	0.000832944
EPB41L2	1.40359	0.000156018
PPP1R14B	1.40808	0.000141712
HLA-DRB5	1.41148	0.000426096
CXCL8	1.41853	0.00145516
PEA15	1.42999	0.000482624
FAM20C	1.43544	0.000412358
VSTM1	1.43944	0.000789212
FSCN1	1.4437	3.91e-05
PRKAG2-AS1	1.45193	0.00657896
EPB41L3	1.45311	0.00105855
BAHCC1	1.45568	0.000107568
MITF	1.45664	0.00272398
ENG	1.45935	5.98e-05
UBE2E2	1.46162	2.39e-05
LDLR	1.46481	0.000154047
RWDD2A	1.46605	0.000685833
PELI3	1.47374	4.66e-05
TIAM1	1.47407	0.000167723
CLCN5	1.4753	0.00242042
ADAP2	1.47795	0.000624416
NUDT14	1.48627	8.37e-05
SHTN1	1.4868	8.4e-05
SOX4	1.48857	0.000555459
CD300C	1.48947	0.00201244
TBC1D12	1.49253	0.000619129
CD33	1.49344	0.000624688
SLC2A9	1.49987	2.16e-06
CKB	1.5043	0.00420132
CRIP2	1.51629	0.00114655
KCTD3	1.52168	0.000600733
MARCO	1.52464	0.00163107
CSF1R	1.53359	0.000599994
LAMB2	1.53402	0.000356522
HLA-DRB1	1.54445	4.69e-05
CD300LB	1.5451	3.87e-06
SLC45A3	1.54696	0.000532615
SH3BP4	1.54834	0.00277562
GAS6	1.55215	0.00393208
LY86	1.55797	2.78e-05
SLC2A6	1.57147	0.000693398
TSPAN4	1.57739	1.36e-06
BCAM	1.58227	0.0034618
KNDC1	1.58852	0.00212199
CEP170B	1.5936	0.000579285
CTSG	1.59369	0.00606174
NDFIP2	1.59388	0.00386449
NAPSB	1.59872	6.11e-05
LYZ	1.59883	0.000121613
TBC1D9	1.60287	1.44e-05
GNA11	1.60385	6.37e-06
SH3RF1	1.60835	0.0118016
MYOF	1.61425	0.0252043
STAB1	1.61718	0.000179468
TCEA3	1.62361	0.00224712
SHROOM1	1.63063	0.000844338
GCSAML	1.63488	0.000685833
CYFIP1	1.63563	8.37e-05
CYSLTR2	1.65465	0.0012839
AIFM3	1.67346	0.00127337
LINC02432	1.67392	0.00126378
IL5RA	1.6817	0.00141382
GPR162	1.68465	0.000165273
CLEC11A	1.6859	4.66e-05
CPAMD8	1.68815	6.69e-05
SMPD3	1.68963	0.000449224
CD4	1.69589	5.27e-05
LDHD	1.70739	0.00106018
IQSEC2	1.70986	0.000178551
NLN	1.7143	0.000198622
CAMK1	1.72032	0.00944828
NR4A1	1.72253	0.00118184
ZNF385A	1.73012	4.5e-05
KCTD15	1.7344	3.39e-05
VCAN	1.73826	4.59e-05
SLITRK4	1.74491	0.000722117
SLC37A2	1.76927	0.00845141
CD83	1.77294	0.00105855
RNASE2	1.78502	3.28e-06
CTSL	1.78513	0.0152894
LRP1	1.78536	0.00395585
NID1	1.80958	0.0122121
JUP	1.81063	2.86e-05
CD86	1.82643	0.000120528
ASRGL1	1.83262	4.12e-05
SPNS3	1.83583	0.00013175
S1PR3	1.84003	6.91e-05
MS4A7	1.84619	0.00869008
HBG1	1.8615	8.58e-07
RAB34	1.86447	3.58e-06
PTGDR2	1.88952	0.000496049
RIN2	1.89267	9.88e-05
CDKN1C	1.90408	0.0127147
TGFBI	1.91195	6.97e-05
COL8A2	1.93071	2.23e-06
HNMT	1.93201	0.000100064
RUSC2	1.9391	0.00018992
CPED1	1.95245	5.72e-05
KCNC3	1.95887	0.000412358
HBG2	1.96156	2.04e-06
NIBAN2	1.96397	7.55e-06
HES4	1.97253	0.00114667
FOLR2	1.99983	8.37e-06
ASGR1	2.02327	9.55e-05
CD36	2.03557	3.46e-06
IFI27	2.03677	6.37e-06
NRP2	2.04762	0.00115557
P2RY2	2.06285	0.00315318
SLC29A1	2.07284	0.00295082
ALDH1A1	2.08593	0.00389793
OAF	2.09732	0.00304369
KIAA1522	2.11899	0.000100064
SLC46A2	2.1239	5.12e-05
AATBC	2.12907	0.00573002
GATA2	2.14105	5.97e-07
PLXNB2	2.14733	0.00249587
CRYZL2P	2.17498	7.47e-05
FAM198B-AS1	2.17558	0.00105855
NRG1	2.17716	0.00429199
FXYD6	2.19939	8.69e-07
CPVL	2.25398	0.00140345
ARHGEF10L	2.31747	6.49e-06
MTMR11	2.34621	0.00169064
PLD4	2.34996	9.69e-07
MYCL	2.35467	6.25e-06
PI3	2.35673	0.000884058
ZDHHC1	2.57754	0.00145675
SIGLEC1	2.62178	0.00261985
ZNF703	2.6258	0.000904408
CD300E	2.63484	0.00144965
CYP2S1	3.24585	4.5e-05
TPPP3	3.27799	0.000467729
